# A Framework for Automated Gene Selection in Genomic Screening

**DOI:** 10.1101/2020.12.11.20231449

**Authors:** L Lazo de la Vega, W Yu, K Machini, CA Austin-Tse, L Hao, CL Blout Zawatsky, H Mason-Suares, RC Green, HL Rehm, MS Lebo

**Affiliations:** Laboratory for Molecular Medicine, Mass General Brigham Personalized Medicine, Cambridge, MA; Department of Pathology, Brigham & Women’s Hospital, Boston, MA; Harvard Medical School, Boston, MA; Medical and Population Genetics, The Broad Institute of MIT and Harvard, Cambridge, MA; Center for Genomic Medicine and Departments of Pathology and Medicine, Massachusetts General Hospital, Boston, MA; Division of Genetics, Department of Medicine, Brigham and Women’s Hospital, Boston, MA, USA; Ariadne Labs, Boston, MA

**Keywords:** Clinical genetic testing, gene-disease association, genomic screening, gene curation

## Abstract

An efficient framework to identify disease-causing genes is needed to evaluate genomic data for both individuals with an unknown disease etiology and those undergoing genomic screening. Here, we propose a framework for gene selection used in genomic analyses, including screening applications limited to genes with strong or established evidence levels and diagnostic applications that includes genes with less or emerging evidence of disease association. We extracted genes with evidence for gene-disease association from the Human Gene Mutation Database, Online Mendelian Inheritance in Man, and ClinVar to build a diagnostic gene list of 5,973 genes. Next, we applied stringent filters in conjunction with computationally curated evidence (DisGeNET) to create a list limited to 3,600 genes with stronger levels of evidence for disease association. When compared to manual gene curation efforts, including the Clinical Genome Resource, genes with strong or definitive disease associations are included in both gene lists at high percentages, while genes with limited evidence are largely removed. We further confirmed the utility of this approach in the screening of 45 ostensibly healthy genomes. Our approach efficiently creates highly sensitive gene lists for genomic applications, while remaining dynamic and updatable, enabling time savings in gene curation and review.

## Supplemental Table 2 for "A Framework for Automated Gene Selection in Genomic Screening"

### Sheet: README
Table S2: Screening and Diagnostic Gene List
Column	Column Name	Description	Reference
A	Entrez GeneID	Entrez ID for each gene	-
B	HGNC ID	HGNC ID for each gene	-
C	Symbol	HGNC approved gene name	-
D	Diagnostic List	Included in the diagnostic list (Yes/No)	-
E	Screening List	Included in the screening list (Yes/No)	-
F	Genome Reference	Genomic region only: General genomic region for gene is only available	-
		GRCh37/38: Gene mapped to GRCh37 and GRCh38	-
		GRCh38/Only patches in GRCh37: Gene mapped to one location in GRCh38 but only mapped to patches in GRCh37	-
		GRCh38/Two locations in GRCh37: Gene mapped to one location in GRCh38 but mapped to two locations in GRCh37	-
		GRCh38 Only: Gene only mapped to GRCh38	-
G	BabySeq Evidence for Gene-Disease Association	Strongest GDA classification assigned to each gene in the BabySeq Study	Ceyhan-Birsoy O, Machini K, Lebo MS, Yu TW, Agrawal PB, Parad RB, et al. A curated gene list for reporting results of newborn genomic sequencing. Genet Med. 2017;19(7):809-18.
H	MedSeq Clinical Validity	Strongest clinical validity assigned to each gene in the MedSeq Project	Machini K, Ceyhan-Birsoy O, Azzariti DR, Sharma H, Rossetti P, Mahanta L, et al. Analyzing and Reanalyzing the Genome: Findings from the MedSeq Project. Am J Hum Genet. 2019;105(1):177-882
I	ClinGen Gene-Disease Classification	Strongest GDA classification assigned to each gene by the Clinical Genome Resource	Downloaded August 12, 2020: https://search.clinicalgenome.org/kb/gene-validity/
J	Max GDA Score in DisGeNET	Maximum GDA score associated to each gene in DisGeNET	DisGeNET v7.0: https://www.disgenet.org/home/
K	Intersection of PanelApp	Maximum strength associated to each gene reported if concordant between PanelApp Australia and England; Strength of evidence represented by three different colors (Red/Not Enough, Amber/Moderate, Green/High)	Downloaded July 23, 2020:https://panelapp.agha.umccr.org/; https://panelapp.genomicsengland.co.uk/
L	Genome England PanelApp Max Strength	Maximum strength associated to each gene reported ; Strength of evidence represented by three different colors (Red/Not Enough, Amber/Moderate, Green/High)	Downloaded July 23, 2020: https://panelapp.genomicsengland.co.uk/
M	PanelApp Australia Max Strength	Maximum strength associated to each gene reported; Strength of evidence represented by three different colors (Red/Not Enough, Amber/Moderate, Green/High)	Downloaded July 23, 2020: https://panelapp.agha.umccr.org/
N	OMIM	Genes with entry in OMIM MorbidMap (Yes/No)	Downloaded August 12, 2020: https://www.omim.org/
O	ClinVar	Genes with >= 1 P/LP variant entries by any submitter in ClinVar (Yes/No)	Downloaded August 12, 2020: https://www.ncbi.nlm.nih.gov/clinvar/
P	ClinVar: Earliest Last Eval Date for P/LP	Earliest last evaluation date for any P/LP variant in ClinVar (per gene)	-
Q	ClinVar: Latest Eval Date for P/LP	Latest evaluation date for any P/LP variant in ClinVar (per gene)	-
R	ClinVar: Total P/LP Count	Total number of P/LP variants by any submitter in ClinVar	-
S	ClinVar: Total P/LP Count Over 2-star	Total number of P/LP variants with review status >= 2-star in ClinVar	-
T	HGMD	Genes with >= 1 DM variant in HGMD (Yes/No)	HGMD v2020.2: https://portal.biobase-international.com/hgmd/pro/search_gene.php
U	HGMD: Latest Pub Year for DM	Range for latest publication year for any DM variant in HGMD (per gene)	-
V	HGMD: Total DM Count	Total number of DM variants >=4 in HGMD (per gene) (Yes/No)	-

### Sheet: Gene List
Entrez GeneID	HGNC ID	Symbol	Diagnostic List	Screening List	Genome Reference	BabySeq Evidence for Gene-Disease Association	MedSeq Clinical Validity	ClinGen Gene-Disease Classification	Max GDA Score in DisGeNET	Intersection of PanelApp	Genome England PanelApp Max Strength	PanelApp Australia Max Strength	OMIM	ClinVar	ClinVar: Earliest Last Eval Date for P/LP	ClinVar: Latest Eval Date for P/LP	ClinVar: Total P/LP Count	ClinVar: Total P/LP Count Over 2-star	HGMD	HGMD: Latest Pub Year for DM	HGMD: Total DM Count
144568	23336	A2ML1	Yes	Yes	GRCh37/38	Not Evaluated	Not Evaluated	Disputed	0.6	Red	Red	Red	No	Yes	2018-10-30	2019-04-25	2	0	Yes	2019-2020	4 or greater
127550	30005	A3GALT2	Yes	No	GRCh37/38	Not Evaluated	Not Evaluated	Not Evaluated	0.1	Not Evaluated	Not Evaluated	Not Evaluated	No	No	NA	NA	NA	NA	Yes	2015-2018	less than 4
53947	18149	A4GALT	Yes	No	GRCh37/38	Not Evaluated	Other	Not Evaluated	0.3	Australia Only	Not Evaluated	Green	Yes	Yes	2011-01-13	2011-01-13	1	0	Yes	2015-2018	4 or greater
8086	13666	AAAS	Yes	Yes	GRCh37/38	Definitive	Not Evaluated	Not Evaluated	0.8	Green	Green	Green	Yes	Yes	2000-11-01	2020-02-27	25	8	Yes	2019-2020	4 or greater
13	17	AADAC	Yes	No	GRCh37/38	Not Evaluated	Insufficient	Not Evaluated	0.3	Not Evaluated	Not Evaluated	Not Evaluated	No	No	NA	NA	NA	NA	Yes	2015-2018	less than 4
79719	25662	AAGAB	Yes	Yes	GRCh37/38	Not Evaluated	Definitive/Strong	Not Evaluated	0.72	Green	Green	Green	Yes	Yes	2012-10-05	2019-11-12	9	0	Yes	2019-2020	4 or greater
25980	15886	AAR2	Yes	No	GRCh37/38	Not Evaluated	Not Evaluated	Not Evaluated	0.1	Not Evaluated	Not Evaluated	Not Evaluated	No	Yes	2016-01-10	2016-01-10	1	0	No	NA	NA
16	20	AARS1	Yes	Yes	GRCh37/38	Strong	Not Evaluated	Limited	0.71	Green	Green	Green	Yes	Yes	2012-01-01	2019-12-19	10	1	Yes	2019-2020	4 or greater
57505	21022	AARS2	Yes	Yes	GRCh37/38	Moderate	Not Evaluated	Not Evaluated	0.71	Green	Green	Green	Yes	Yes	2014-02-10	2020-04-01	26	3	Yes	2019-2020	4 or greater
10157	17366	AASS	Yes	Yes	GRCh37/38	Not Evaluated	Not Evaluated	Moderate	0.72	Green	Green	Green	Yes	Yes	2000-06-01	2014-02-20	7	0	Yes	2015-2018	4 or greater
26574	19235	AATF	Yes	No	GRCh37/38	Not Evaluated	Not Evaluated	Not Evaluated	0.06	Not Evaluated	Not Evaluated	Not Evaluated	No	No	NA	NA	NA	NA	Yes	2015-2018	less than 4
18	23	ABAT	Yes	Yes	GRCh37/38	Moderate	Not Evaluated	Not Evaluated	0.7	Green	Green	Green	Yes	Yes	2014-01-01	2019-02-01	11	1	Yes	2019-2020	4 or greater
19	29	ABCA1	Yes	Yes	GRCh37/38	Not Evaluated	Definitive/Strong	Not Evaluated	1	Green	Green	Green	Yes	Yes	1999-08-01	2020-06-29	25	1	Yes	2019-2020	4 or greater
26154	14637	ABCA12	Yes	Yes	GRCh37/38	Definitive	Definitive/Strong	Not Evaluated	0.9	Green	Green	Green	Yes	Yes	2003-09-15	2020-06-01	48	2	Yes	2019-2020	4 or greater
154664	14638	ABCA13	Yes	No	GRCh37/38	Not Evaluated	Insufficient	Not Evaluated	0.42	Not Evaluated	Not Evaluated	Not Evaluated	No	Yes	2015-06-03	2015-07-16	2	0	Yes	Before 2015	4 or greater
20	32	ABCA2	Yes	Yes	GRCh37/38	Not Evaluated	Insufficient	Not Evaluated	0.1	Australia Only	Not Evaluated	Green	Yes	Yes	2020-03-26	2020-03-27	4	0	Yes	2019-2020	less than 4
21	33	ABCA3	Yes	Yes	GRCh37/38	Definitive	Definitive/Strong	Not Evaluated	0.7	Green	Green	Green	Yes	Yes	2004-03-25	2020-05-03	20	1	Yes	2019-2020	4 or greater
24	34	ABCA4	Yes	Yes	GRCh37/38	Definitive	Definitive/Strong	Not Evaluated	1	Green	Green	Green	Yes	Yes	1998-01-01	2020-05-01	522	184	Yes	2019-2020	4 or greater
23461	35	ABCA5	Yes	No	GRCh37/38	Not Evaluated	Not Evaluated	Not Evaluated	0.6	Not Evaluated	Not Evaluated	Not Evaluated	Yes	Yes	2014-05-01	2014-05-01	1	0	Yes	2015-2018	less than 4
10347	37	ABCA7	Yes	Yes	GRCh37/38	Not Evaluated	Moderate	Not Evaluated	0.5	Not Evaluated	Not Evaluated	Not Evaluated	No	No	NA	NA	NA	NA	Yes	2019-2020	4 or greater
10351	38	ABCA8	Yes	No	GRCh37/38	Not Evaluated	Not Evaluated	Not Evaluated	0.3	Not Evaluated	Not Evaluated	Not Evaluated	No	No	NA	NA	NA	NA	Yes	Before 2015	less than 4
5243	40	ABCB1	Yes	No	GRCh37/38	Not Evaluated	Not Evaluated	Not Evaluated	0.6	Australia Only	Not Evaluated	Green	No	Yes	1990-09-01	1990-09-01	1	0	Yes	Before 2015	less than 4
8647	42	ABCB11	Yes	Yes	GRCh37/38	Definitive	Definitive/Strong	Not Evaluated	0.8	Green	Green	Green	Yes	Yes	1998-11-01	2019-12-14	72	13	Yes	2019-2020	4 or greater
5244	45	ABCB4	Yes	Yes	GRCh37/38	Definitive	Definitive/Strong	Not Evaluated	0.8	Green	Green	Green	Yes	Yes	1998-01-06	2020-03-06	72	5	Yes	2019-2020	4 or greater
10058	47	ABCB6	Yes	Yes	GRCh37/38	Not Evaluated	Not Evaluated	Not Evaluated	0.7	Green	Green	Green	Yes	Yes	2012-01-13	2014-12-01	9	0	Yes	2019-2020	4 or greater
22	48	ABCB7	Yes	Yes	GRCh37/38	Moderate	Moderate	Not Evaluated	0.74	Green	Green	Green	Yes	Yes	2009-04-07	2017-07-06	7	0	Yes	2019-2020	4 or greater
4363	51	ABCC1	Yes	No	GRCh37/38	Not Evaluated	Not Evaluated	Not Evaluated	0.5	Amber	Amber	Amber	Yes	Yes	2020-06-19	2020-06-19	1	0	Yes	2019-2020	less than 4
94160	14640	ABCC12	Yes	No	GRCh37/38	Not Evaluated	Insufficient	Not Evaluated	0.3	Not Evaluated	Not Evaluated	Not Evaluated	No	No	NA	NA	NA	NA	Yes	Before 2015	less than 4
1244	53	ABCC2	Yes	Yes	GRCh37/38	Definitive	Definitive/Strong	Not Evaluated	1	Green	Green	Green	Yes	Yes	1998-02-01	2020-01-06	48	5	Yes	2019-2020	4 or greater
368	57	ABCC6	Yes	Yes	GRCh37/38	Definitive	Definitive/Strong	Not Evaluated	1	Green	Green	Green	Yes	Yes	2001-03-01	2020-03-26	333	13	Yes	2019-2020	4 or greater
6833	59	ABCC8	Yes	Yes	GRCh37/38	Definitive	Definitive/Strong	Not Evaluated	0.9	Green	Green	Green	Yes	Yes	1996-09-01	2020-07-30	200	45	Yes	2019-2020	4 or greater
10060	60	ABCC9	Yes	Yes	GRCh37/38	Strong	Definitive/Strong	Definitive	0.8	Green	Green	Green	Yes	Yes	2004-04-01	2019-09-02	27	5	Yes	2019-2020	4 or greater
215	61	ABCD1	Yes	Yes	GRCh37/38	Definitive	Definitive/Strong	Definitive	1	Green	Green	Green	Yes	Yes	1993-11-01	2020-05-03	169	38	Yes	2019-2020	4 or greater
5825	67	ABCD3	Yes	No	GRCh37/38	Not Evaluated	Not Evaluated	Not Evaluated	0.7	Discordant	Red	Amber	Yes	Yes	2015-03-24	2015-03-24	1	0	Yes	2015-2018	less than 4
5826	68	ABCD4	Yes	Yes	GRCh37/38	Moderate	Not Evaluated	Not Evaluated	0.7	Green	Green	Green	Yes	Yes	2012-10-01	2017-12-20	3	0	Yes	2019-2020	4 or greater
9619	73	ABCG1	Yes	No	GRCh37/38	Not Evaluated	Insufficient	Not Evaluated	0.31	Not Evaluated	Not Evaluated	Not Evaluated	No	No	NA	NA	NA	NA	Yes	Before 2015	less than 4
9429	74	ABCG2	Yes	No	GRCh37/38	Not Evaluated	Not Evaluated	Not Evaluated	0.6	Discordant	Red	Green	No	No	NA	NA	NA	NA	Yes	2015-2018	less than 4
64240	13886	ABCG5	Yes	Yes	GRCh37/38	Definitive	Not Evaluated	Definitive	0.8	Green	Green	Green	Yes	Yes	2001-01-01	2019-11-19	13	2	Yes	2019-2020	4 or greater
64241	13887	ABCG8	Yes	Yes	GRCh37/38	Not Evaluated	Not Evaluated	Definitive	1	Green	Green	Green	Yes	Yes	2000-12-01	2020-07-15	17	3	Yes	2019-2020	4 or greater
26090	15868	ABHD12	Yes	Yes	GRCh37/38	Not Evaluated	Not Evaluated	Definitive	0.97	Green	Green	Green	Yes	Yes	2010-09-10	2019-11-04	23	1	Yes	2019-2020	4 or greater
51099	21396	ABHD5	Yes	Yes	GRCh37/38	Not Evaluated	Not Evaluated	Not Evaluated	1	Green	Green	Green	Yes	Yes	2001-11-01	2020-04-01	16	1	Yes	2019-2020	4 or greater
25	76	ABL1	Yes	Yes	GRCh37/38	Not Evaluated	Not Evaluated	Not Evaluated	0.8	Green	Green	Green	Yes	Yes	2002-02-09	2018-08-17	31	1	Yes	2019-2020	less than 4
84142	25829	ABRAXAS1	Yes	Yes	GRCh37/38	Not Evaluated	Not Evaluated	Not Evaluated	0.35	Not Evaluated	Not Evaluated	Not Evaluated	No	Yes	2018-12-01	2018-12-01	1	0	Yes	2019-2020	4 or greater
23172	28975	ABRAXAS2	Yes	No	GRCh37/38	Not Evaluated	Not Evaluated	Not Evaluated	0.01	Not Evaluated	Not Evaluated	Not Evaluated	No	No	NA	NA	NA	NA	Yes	2015-2018	less than 4
31	84	ACACA	Yes	No	GRCh37/38	Not Evaluated	Not Evaluated	Not Evaluated	0.35	Australia Only	Not Evaluated	Green	No	No	NA	NA	NA	NA	Yes	2015-2018	less than 4
27034	87	ACAD8	Yes	Yes	GRCh37/38	Definitive	Definitive/Strong	Definitive	0.73	Green	Green	Green	Yes	Yes	2007-02-01	2019-12-19	12	1	Yes	2019-2020	4 or greater
28976	21497	ACAD9	Yes	Yes	GRCh37/38	Strong	Not Evaluated	Definitive	0.61	Green	Green	Green	Yes	Yes	2010-12-01	2019-12-14	34	2	Yes	2019-2020	4 or greater
33	88	ACADL	Yes	No	GRCh37/38	Limited	Insufficient	Disputed	0.5	Discordant	Red	Green	No	No	NA	NA	NA	NA	Yes	Before 2015	less than 4
34	89	ACADM	Yes	Yes	GRCh37/38	Definitive	Not Evaluated	Definitive	1	Green	Green	Green	Yes	Yes	1991-12-01	2020-06-18	126	45	Yes	2019-2020	4 or greater
35	90	ACADS	Yes	Yes	GRCh37/38	Definitive	Definitive/Strong	Definitive	1	Green	Green	Green	Yes	Yes	2014-07-10	2020-05-03	44	9	Yes	2019-2020	4 or greater
36	91	ACADSB	Yes	Yes	GRCh37/38	Strong	Not Evaluated	Definitive	0.7	Green	Green	Green	Yes	Yes	2000-11-01	2020-06-10	10	0	Yes	2019-2020	4 or greater
37	92	ACADVL	Yes	Yes	GRCh37/38	Definitive	Definitive/Strong	Definitive	1	Green	Green	Green	Yes	Yes	1996-01-01	2020-07-10	203	73	Yes	2019-2020	4 or greater
176	319	ACAN	Yes	Yes	GRCh37/38	Not Evaluated	Not Evaluated	Not Evaluated	0.7	Green	Green	Green	Yes	Yes	2005-09-01	2019-12-01	27	0	Yes	2019-2020	4 or greater
116983	16754	ACAP3	Yes	No	GRCh37/38	Not Evaluated	Not Evaluated	Not Evaluated	NA	Not Evaluated	Not Evaluated	Not Evaluated	No	No	NA	NA	NA	NA	Yes	2019-2020	less than 4
38	93	ACAT1	Yes	Yes	GRCh37/38	Definitive	Not Evaluated	Definitive	0.8	Green	Green	Green	Yes	Yes	2012-10-04	2020-06-11	97	22	Yes	2019-2020	4 or greater
91452	23338	ACBD5	Yes	Yes	GRCh37/38	Limited	Not Evaluated	Not Evaluated	0.3	Discordant	Red	Green	Yes	Yes	2017-08-30	2020-04-28	5	0	Yes	2019-2020	less than 4
84320	23339	ACBD6	Yes	No	GRCh37/38	Not Evaluated	Not Evaluated	Not Evaluated	0.5	England Only	Red	Not Evaluated	No	No	NA	NA	NA	NA	Yes	2015-2018	less than 4
65057	25070	ACD	Yes	Yes	GRCh37/38	Not Evaluated	Not Evaluated	Not Evaluated	0.7	Green	Green	Green	Yes	Yes	2016-05-26	2016-05-26	1	0	Yes	2019-2020	4 or greater
1636	2707	ACE	Yes	Yes	GRCh37/38	Strong	Definitive/Strong	Not Evaluated	0.9	Green	Green	Green	Yes	Yes	2003-12-23	2020-03-01	15	1	Yes	2019-2020	4 or greater
55331	16066	ACER3	Yes	No	GRCh37/38	Not Evaluated	Not Evaluated	Not Evaluated	0.6	Australia Only	Not Evaluated	Green	Yes	Yes	2017-11-10	2019-11-20	3	0	Yes	2015-2018	less than 4
2532	4035	ACKR1	Yes	No	GRCh37/38	Not Evaluated	Not Evaluated	Not Evaluated	0.37	Discordant	Amber	Green	No	Yes	2000-04-01	2001-06-01	2	0	No	NA	NA
57007	23692	ACKR3	Yes	No	GRCh37/38	Not Evaluated	Not Evaluated	Not Evaluated	0.4	Australia Only	Not Evaluated	Amber	No	No	NA	NA	NA	NA	Yes	2019-2020	less than 4
130013	19288	ACMSD	Yes	No	GRCh37/38	Not Evaluated	Not Evaluated	Not Evaluated	0.2	Not Evaluated	Not Evaluated	Not Evaluated	No	No	NA	NA	NA	NA	Yes	Before 2015	less than 4
50	118	ACO2	Yes	Yes	GRCh37/38	Moderate	Not Evaluated	Not Evaluated	0.74	Green	Green	Green	Yes	Yes	2013-11-14	2019-08-01	19	1	Yes	2019-2020	4 or greater
641371	33128	ACOT1	Yes	No	GRCh37/38	Not Evaluated	Not Evaluated	Not Evaluated	0.3	Not Evaluated	Not Evaluated	Not Evaluated	No	Yes	NA	NA	1	0	No	NA	NA
51	119	ACOX1	Yes	Yes	GRCh37/38	Strong	Definitive/Strong	Not Evaluated	0.92	Green	Green	Green	Yes	Yes	2002-01-01	2019-12-18	17	0	Yes	2019-2020	4 or greater
8309	120	ACOX2	Yes	Yes	GRCh37/38	Not Evaluated	Not Evaluated	Not Evaluated	0.6	Australia Only	Not Evaluated	Green	Yes	Yes	2017-02-20	2017-02-20	2	0	Yes	2015-2018	4 or greater
8310	121	ACOX3	Yes	No	GRCh37/38	Not Evaluated	Not Evaluated	Not Evaluated	0.3	Not Evaluated	Not Evaluated	Not Evaluated	No	No	NA	NA	NA	NA	Yes	2019-2020	less than 4
93650	14376	ACP4	Yes	Yes	GRCh37/38	Not Evaluated	Not Evaluated	Not Evaluated	0.7	Green	Green	Green	Yes	Yes	2016-10-28	2019-08-15	7	0	Yes	2015-2018	4 or greater
54	124	ACP5	Yes	Yes	GRCh37/38	Not Evaluated	Not Evaluated	Not Evaluated	0.72	Green	Green	Green	Yes	Yes	2011-02-01	2019-07-25	14	0	Yes	2019-2020	4 or greater
51205	29609	ACP6	Yes	No	GRCh37/38	Not Evaluated	Not Evaluated	Not Evaluated	0.1	Not Evaluated	Not Evaluated	Not Evaluated	No	Yes	2015-09-09	2015-09-09	1	0	No	NA	NA
197322	27288	ACSF3	Yes	Yes	GRCh37/38	Strong	Definitive/Strong	Not Evaluated	0.73	Green	Green	Green	Yes	Yes	2011-08-14	2020-02-01	39	5	Yes	2019-2020	4 or greater
2182	3571	ACSL4	Yes	Yes	GRCh37/38	Not Evaluated	Not Evaluated	Moderate	0.71	Green	Green	Green	Yes	Yes	2002-04-01	2019-02-13	5	0	Yes	2019-2020	4 or greater
23305	16496	ACSL6	Yes	No	GRCh37/38	Not Evaluated	Not Evaluated	Not Evaluated	0.34	England Only	Red	Not Evaluated	Yes	No	NA	NA	NA	NA	No	NA	NA
55902	15814	ACSS2	Yes	No	GRCh37/38	Not Evaluated	Not Evaluated	Not Evaluated	0.1	Not Evaluated	Not Evaluated	Not Evaluated	No	Yes	2016-03-27	2016-03-27	1	0	Yes	2015-2018	less than 4
58	129	ACTA1	Yes	Yes	GRCh37/38	Definitive	Not Evaluated	No Reported Evidence	0.93	Green	Green	Green	Yes	Yes	1999-10-01	2020-06-05	104	13	Yes	2019-2020	4 or greater
59	130	ACTA2	Yes	Yes	GRCh37/38	Definitive	Not Evaluated	Definitive	0.78	Green	Green	Green	Yes	Yes	2011-05-01	2019-12-17	20	8	Yes	2019-2020	4 or greater
60	132	ACTB	Yes	Yes	GRCh37/38	Strong	Not Evaluated	Not Evaluated	0.72	Green	Green	Green	Yes	Yes	2013-08-15	2020-07-01	64	5	Yes	2019-2020	4 or greater
70	143	ACTC1	Yes	Yes	GRCh37/38	Strong	Not Evaluated	Definitive	0.8	Green	Green	Green	Yes	Yes	1998-05-01	2019-12-30	17	4	Yes	2019-2020	4 or greater
71	144	ACTG1	Yes	Yes	GRCh37/38	Strong	Not Evaluated	Definitive	0.7	Green	Green	Green	Yes	Yes	2003-11-01	2020-01-01	33	1	Yes	2019-2020	4 or greater
72	145	ACTG2	Yes	Yes	GRCh37/38	Strong	Not Evaluated	Not Evaluated	0.75	Green	Green	Green	Yes	Yes	2014-03-27	2020-01-16	25	7	Yes	2019-2020	4 or greater
86	24124	ACTL6A	Yes	No	GRCh37/38	Not Evaluated	Not Evaluated	Not Evaluated	0.31	Green	Green	Green	No	Yes	2017-06-11	2017-06-11	1	0	Yes	2015-2018	less than 4
51412	160	ACTL6B	Yes	Yes	GRCh37/38	Not Evaluated	Not Evaluated	Not Evaluated	0.41	Green	Green	Green	Yes	Yes	2018-12-31	2020-02-05	17	0	Yes	2019-2020	4 or greater
87	163	ACTN1	Yes	Yes	GRCh37/38	Strong	Not Evaluated	Not Evaluated	0.7	Green	Green	Green	Yes	Yes	2013-03-07	2019-09-01	23	1	Yes	2019-2020	4 or greater
88	164	ACTN2	Yes	Yes	GRCh37/38	Moderate	Moderate	Moderate	0.7	Green	Green	Green	Yes	Yes	2012-09-04	2020-06-25	14	1	Yes	2019-2020	4 or greater
81	166	ACTN4	Yes	Yes	GRCh37/38	Definitive	Moderate	Not Evaluated	0.8	Green	Green	Green	Yes	Yes	2000-03-01	2019-11-17	7	0	Yes	2019-2020	4 or greater
139741	24027	ACTRT1	Yes	Yes	GRCh37/38	Not Evaluated	Not Evaluated	Not Evaluated	0.31	Not Evaluated	Not Evaluated	Not Evaluated	No	No	NA	NA	NA	NA	Yes	2015-2018	4 or greater
90	171	ACVR1	Yes	Yes	GRCh37/38	Definitive	Not Evaluated	Not Evaluated	1	Green	Green	Green	Yes	Yes	2009-03-01	2020-01-17	11	2	Yes	2019-2020	4 or greater
91	172	ACVR1B	Yes	No	GRCh37/38	Not Evaluated	Not Evaluated	Not Evaluated	0.2	Not Evaluated	Not Evaluated	Not Evaluated	Yes	Yes	2001-03-13	2001-03-13	2	0	No	NA	NA
130399	18123	ACVR1C	Yes	No	GRCh37/38	Not Evaluated	Not Evaluated	Not Evaluated	0.3	Not Evaluated	Not Evaluated	Not Evaluated	No	No	NA	NA	NA	NA	Yes	Before 2015	less than 4
93	174	ACVR2B	Yes	Yes	GRCh37/38	Limited	Not Evaluated	Not Evaluated	0.9	Discordant	Green	Red	Yes	Yes	1999-01-01	1999-01-01	1	0	Yes	2019-2020	4 or greater
94	175	ACVRL1	Yes	Yes	GRCh37/38	Definitive	Definitive/Strong	Definitive	0.76	Green	Green	Green	Yes	Yes	1996-06-01	2020-03-01	211	30	Yes	2019-2020	4 or greater
95	177	ACY1	Yes	Yes	GRCh37/38	Not Evaluated	Definitive/Strong	Not Evaluated	0.7	Green	Green	Green	Yes	Yes	2006-03-01	2020-05-03	6	0	Yes	2019-2020	4 or greater
100	186	ADA	Yes	Yes	GRCh37/38	Definitive	Not Evaluated	Not Evaluated	0.8	Green	Green	Green	Yes	Yes	1993-11-01	2020-05-14	53	19	Yes	2019-2020	4 or greater
51816	1839	ADA2	Yes	Yes	GRCh37/38	Not Evaluated	Not Evaluated	Not Evaluated	0.76	Green	Green	Green	Yes	Yes	2014-03-06	2020-01-12	25	6	Yes	2019-2020	4 or greater
102	188	ADAM10	Yes	Yes	GRCh37/38	Not Evaluated	Not Evaluated	Not Evaluated	0.72	England Only	Green	Not Evaluated	Yes	Yes	2013-09-01	2013-11-25	5	0	Yes	2019-2020	4 or greater
6868	195	ADAM17	Yes	Yes	GRCh37/38	Limited	Not Evaluated	Not Evaluated	0.6	Green	Green	Green	Yes	Yes	2011-10-20	2019-02-11	4	0	Yes	2015-2018	less than 4
8748	199	ADAM20	Yes	No	GRCh37/38	Not Evaluated	Not Evaluated	Not Evaluated	0.01	Not Evaluated	Not Evaluated	Not Evaluated	No	No	NA	NA	NA	NA	Yes	2015-2018	less than 4
53616	201	ADAM22	Yes	No	GRCh37/38	Not Evaluated	Not Evaluated	Not Evaluated	0.6	Amber	Amber	Amber	Yes	Yes	2018-04-10	2018-04-10	2	0	Yes	2015-2018	less than 4
8754	216	ADAM9	Yes	Yes	GRCh37/38	Not Evaluated	Not Evaluated	Not Evaluated	0.81	Green	Green	Green	Yes	Yes	2009-05-01	2020-05-03	11	0	Yes	2019-2020	4 or greater
9510	217	ADAMTS1	Yes	No	GRCh37/38	Not Evaluated	Not Evaluated	Not Evaluated	0.36	Not Evaluated	Not Evaluated	Not Evaluated	No	No	NA	NA	NA	NA	Yes	2015-2018	less than 4
81794	13201	ADAMTS10	Yes	Yes	GRCh37/38	Not Evaluated	Not Evaluated	Not Evaluated	0.77	Green	Green	Green	Yes	Yes	2004-11-01	2009-11-01	7	0	Yes	2015-2018	4 or greater
11093	1366	ADAMTS13	Yes	Yes	GRCh37/38	Definitive	Definitive/Strong	Definitive	0.8	Green	Green	Green	Yes	Yes	2001-10-04	2020-03-02	36	0	Yes	2019-2020	4 or greater
170691	17109	ADAMTS17	Yes	Yes	GRCh37/38	Not Evaluated	Not Evaluated	Not Evaluated	0.75	Green	Green	Green	Yes	Yes	2009-11-01	2020-03-31	6	0	Yes	2019-2020	4 or greater
170692	17110	ADAMTS18	Yes	Yes	GRCh37/38	Not Evaluated	Not Evaluated	Not Evaluated	0.71	Green	Green	Green	Yes	Yes	2013-09-01	2019-12-16	6	0	Yes	2015-2018	4 or greater
171019	17111	ADAMTS19	Yes	No	GRCh37/38	Not Evaluated	Not Evaluated	Not Evaluated	0.3	Australia Only	Not Evaluated	Green	No	No	NA	NA	NA	NA	Yes	2019-2020	less than 4
9509	218	ADAMTS2	Yes	Yes	GRCh37/38	Moderate	Not Evaluated	Not Evaluated	0.76	Green	Green	Green	Yes	Yes	2004-10-01	2020-03-03	17	1	Yes	2015-2018	4 or greater
9508	219	ADAMTS3	Yes	No	GRCh37/38	Not Evaluated	Not Evaluated	Not Evaluated	0.61	Green	Green	Green	Yes	Yes	2019-05-10	2019-05-10	3	0	Yes	2015-2018	less than 4
11174	222	ADAMTS6	Yes	No	GRCh37/38	Not Evaluated	Not Evaluated	Not Evaluated	0.1	Not Evaluated	Not Evaluated	Not Evaluated	No	No	NA	NA	NA	NA	Yes	2015-2018	less than 4
56999	13202	ADAMTS9	Yes	No	GRCh37/38	Not Evaluated	Not Evaluated	Not Evaluated	0.37	Discordant	Amber	Green	No	No	NA	NA	NA	NA	Yes	2019-2020	less than 4
92949	14632	ADAMTSL1	Yes	No	GRCh37/38	Not Evaluated	Not Evaluated	Not Evaluated	0.11	Not Evaluated	Not Evaluated	Not Evaluated	No	No	NA	NA	NA	NA	Yes	2019-2020	less than 4
9719	14631	ADAMTSL2	Yes	Yes	GRCh37/38	Strong	Not Evaluated	Not Evaluated	0.6	Green	Green	Green	Yes	Yes	2011-06-01	2020-05-03	10	0	Yes	2019-2020	4 or greater
57188	14633	ADAMTSL3	Yes	No	GRCh37/38	Not Evaluated	Not Evaluated	Not Evaluated	0.41	Not Evaluated	Not Evaluated	Not Evaluated	No	No	NA	NA	NA	NA	Yes	Before 2015	less than 4
54507	19706	ADAMTSL4	Yes	Yes	GRCh37/38	Not Evaluated	Definitive/Strong	Not Evaluated	0.8	Green	Green	Green	Yes	Yes	2009-02-01	2019-04-09	12	1	Yes	2019-2020	4 or greater
103	225	ADAR	Yes	Yes	GRCh37/38	Definitive	Definitive/Strong	Not Evaluated	0.8	Green	Green	Green	Yes	Yes	2003-09-01	2019-09-01	35	2	Yes	2019-2020	4 or greater
104	226	ADARB1	Yes	Yes	GRCh37/38	Not Evaluated	Not Evaluated	Not Evaluated	0.32	Discordant	Amber	Green	Yes	Yes	2020-04-30	2020-04-30	5	0	Yes	2019-2020	4 or greater
113179	25151	ADAT3	Yes	Yes	GRCh37/38	Not Evaluated	Not Evaluated	Not Evaluated	0.7	Green	Green	Green	Yes	Yes	2018-07-26	2019-08-25	2	1	Yes	2019-2020	less than 4
57143	19038	ADCK1	Yes	No	GRCh37/38	Not Evaluated	Not Evaluated	Not Evaluated	0.11	Not Evaluated	Not Evaluated	Not Evaluated	No	No	NA	NA	NA	NA	Yes	2019-2020	less than 4
107	232	ADCY1	Yes	No	GRCh37/38	Not Evaluated	Not Evaluated	Limited	0.6	Red	Red	Red	Yes	Yes	2014-11-20	2014-11-20	1	0	Yes	Before 2015	less than 4
55811	21285	ADCY10	Yes	Yes	GRCh37/38	Not Evaluated	Insufficient	Not Evaluated	0.5	Discordant	Amber	Green	No	Yes	2018-04-23	2019-12-01	5	0	Yes	2015-2018	4 or greater
109	234	ADCY3	Yes	Yes	GRCh37/38	Not Evaluated	Not Evaluated	Not Evaluated	0.49	Australia Only	Not Evaluated	Green	No	No	NA	NA	NA	NA	Yes	2019-2020	4 or greater
111	236	ADCY5	Yes	Yes	GRCh37/38	Not Evaluated	Not Evaluated	Not Evaluated	0.72	Green	Green	Green	Yes	Yes	2013-08-13	2019-06-13	22	1	Yes	2019-2020	4 or greater
112	237	ADCY6	Yes	Yes	GRCh37/38	Not Evaluated	Not Evaluated	Not Evaluated	0.71	Discordant	Red	Green	Yes	Yes	2014-05-01	2015-08-18	2	0	Yes	2019-2020	4 or greater
118	243	ADD1	Yes	No	GRCh37/38	Not Evaluated	Not Evaluated	Not Evaluated	0.6	Not Evaluated	Not Evaluated	Not Evaluated	No	Yes	2019-07-01	2019-07-01	1	0	No	NA	NA
120	245	ADD3	Yes	No	GRCh37/38	Not Evaluated	Not Evaluated	Not Evaluated	0.6	Australia Only	Not Evaluated	Green	Yes	Yes	2019-07-23	2019-07-23	1	0	Yes	2015-2018	less than 4
166647	13839	ADGRA3	Yes	No	GRCh37/38	Not Evaluated	Not Evaluated	Not Evaluated	0.1	Red	Red	Red	No	No	NA	NA	NA	NA	Yes	2019-2020	less than 4
576	944	ADGRB2	Yes	No	GRCh37/38	Not Evaluated	Not Evaluated	Not Evaluated	0.11	Not Evaluated	Not Evaluated	Not Evaluated	No	Yes	2017-07-17	2017-07-17	1	0	Yes	2015-2018	less than 4
577	945	ADGRB3	Yes	No	GRCh37/38	Not Evaluated	Not Evaluated	Not Evaluated	0.1	Australia Only	Not Evaluated	Red	No	Yes	2001-11-18	2001-11-18	2	0	Yes	2019-2020	less than 4
30817	3337	ADGRE2	Yes	No	GRCh37/38	Not Evaluated	Not Evaluated	Not Evaluated	0.62	Not Evaluated	Not Evaluated	Not Evaluated	Yes	Yes	2016-06-24	2016-06-24	1	0	Yes	2015-2018	less than 4
9289	4512	ADGRG1	Yes	Yes	GRCh37/38	Definitive	Definitive/Strong	Not Evaluated	0.8	Green	Green	Green	Yes	Yes	2004-03-26	2019-12-24	35	9	Yes	2019-2020	4 or greater
10149	4516	ADGRG2	Yes	Yes	GRCh37/38	Not Evaluated	Not Evaluated	Not Evaluated	0.63	Not Evaluated	Not Evaluated	Not Evaluated	Yes	Yes	2016-09-30	2019-07-08	9	0	Yes	2019-2020	4 or greater
57211	13841	ADGRG6	Yes	Yes	GRCh37/38	Not Evaluated	Not Evaluated	Not Evaluated	0.71	Green	Green	Green	Yes	Yes	2015-06-04	2018-02-06	4	0	Yes	2015-2018	4 or greater
23266	18582	ADGRL2	Yes	No	GRCh37/38	Not Evaluated	Not Evaluated	Not Evaluated	0.1	Not Evaluated	Not Evaluated	Not Evaluated	No	No	NA	NA	NA	NA	Yes	2015-2018	less than 4
84059	17416	ADGRV1	Yes	Yes	GRCh37/38	Definitive	Definitive/Strong	Definitive	0.94	Green	Green	Green	Yes	Yes	2002-11-01	2020-01-17	143	18	Yes	2019-2020	4 or greater
9370	13633	ADIPOQ	Yes	Yes	GRCh37/38	Not Evaluated	Not Evaluated	Not Evaluated	0.6	Australia Only	Not Evaluated	Green	Yes	Yes	2003-10-10	2003-10-10	1	0	Yes	2015-2018	4 or greater
51094	24040	ADIPOR1	Yes	No	GRCh37/38	Not Evaluated	Not Evaluated	Not Evaluated	0.53	Amber	Amber	Amber	No	No	NA	NA	NA	NA	Yes	2015-2018	less than 4
132	257	ADK	Yes	Yes	GRCh37/38	Strong	Not Evaluated	Not Evaluated	0.7	Green	Green	Green	Yes	Yes	2011-10-07	2019-09-15	6	0	Yes	2019-2020	4 or greater
23394	15766	ADNP	Yes	Yes	GRCh37/38	Not Evaluated	Not Evaluated	Definitive	0.77	Green	Green	Green	Yes	Yes	2014-04-01	2020-02-27	58	8	Yes	2019-2020	4 or greater
134	262	ADORA1	Yes	No	GRCh37/38	Not Evaluated	Not Evaluated	Not Evaluated	0.31	Not Evaluated	Not Evaluated	Not Evaluated	No	No	NA	NA	NA	NA	Yes	2015-2018	less than 4
54936	21304	ADPRS	Yes	Yes	GRCh37/38	Not Evaluated	Not Evaluated	Not Evaluated	0.6	Green	Green	Green	Yes	Yes	2018-11-08	2019-06-20	11	0	Yes	2015-2018	4 or greater
150	281	ADRA2A	Yes	No	GRCh37/38	Not Evaluated	Not Evaluated	Not Evaluated	0.53	England Only	Red	Not Evaluated	No	No	NA	NA	NA	NA	Yes	2015-2018	less than 4
151	282	ADRA2B	Yes	No	GRCh37/38	Not Evaluated	Not Evaluated	Not Evaluated	0.4	Red	Red	Red	No	Yes	NA	NA	1	0	Yes	2015-2018	less than 4
153	285	ADRB1	Yes	No	GRCh37/38	Not Evaluated	Not Evaluated	Not Evaluated	0.6	Australia Only	Not Evaluated	Green	No	No	NA	NA	NA	NA	Yes	2019-2020	less than 4
154	286	ADRB2	Yes	No	GRCh37/38	Not Evaluated	Not Evaluated	Not Evaluated	0.51	Australia Only	Not Evaluated	Green	Yes	No	NA	NA	NA	NA	Yes	2015-2018	less than 4
158	291	ADSL	Yes	Yes	GRCh37/38	Not Evaluated	Not Evaluated	Not Evaluated	0.79	Green	Green	Green	Yes	Yes	1992-04-01	2020-01-03	31	8	Yes	2019-2020	4 or greater
122622	20093	ADSS1	Yes	Yes	GRCh37/38	Not Evaluated	Not Evaluated	Not Evaluated	0.7	Green	Green	Green	Yes	Yes	2016-07-15	2019-06-28	3	1	Yes	2019-2020	4 or greater
165	303	AEBP1	Yes	Yes	GRCh37/38	Not Evaluated	Not Evaluated	Not Evaluated	0.4	Green	Green	Green	Yes	Yes	2018-05-30	2019-11-01	6	0	Yes	2019-2020	4 or greater
4301	7137	AFDN	Yes	No	GRCh37/38	Not Evaluated	Not Evaluated	Not Evaluated	0.2	Not Evaluated	Not Evaluated	Not Evaluated	No	No	NA	NA	NA	NA	Yes	Before 2015	less than 4
2334	3776	AFF2	Yes	Yes	GRCh37/38	Not Evaluated	Not Evaluated	Definitive	0.74	Green	Green	Green	Yes	Yes	1996-05-01	2019-02-13	4	0	Yes	2015-2018	4 or greater
3899	6473	AFF3	Yes	Yes	GRCh37/38	Not Evaluated	Not Evaluated	Not Evaluated	0.46	Green	Green	Green	No	Yes	2016-10-10	2016-10-10	1	0	Yes	2019-2020	4 or greater
27125	17869	AFF4	Yes	Yes	GRCh37/38	Not Evaluated	Not Evaluated	Not Evaluated	0.71	Green	Green	Green	Yes	Yes	2015-04-01	2018-09-26	3	1	Yes	2019-2020	4 or greater
10939	315	AFG3L2	Yes	Yes	GRCh37/38	Not Evaluated	Definitive/Strong	Not Evaluated	1	Green	Green	Green	Yes	Yes	2011-05-17	2020-05-01	34	1	Yes	2019-2020	4 or greater
174	317	AFP	Yes	No	GRCh37/38	Not Evaluated	Other	Not Evaluated	0.6	Australia Only	Not Evaluated	Green	Yes	Yes	2009-03-01	2009-03-01	2	0	Yes	Before 2015	4 or greater
175	318	AGA	Yes	Yes	GRCh37/38	Strong	Not Evaluated	Not Evaluated	1	Green	Green	Green	Yes	Yes	1991-09-01	2020-01-06	54	10	Yes	2015-2018	4 or greater
123624	26504	AGBL1	Yes	No	GRCh37/38	Not Evaluated	Not Evaluated	Not Evaluated	0.7	England Only	Amber	Not Evaluated	Yes	Yes	2013-10-03	2013-10-03	1	0	Yes	2019-2020	less than 4
79841	26296	AGBL2	Yes	No	GRCh37/38	Not Evaluated	Not Evaluated	Not Evaluated	0.1	Not Evaluated	Not Evaluated	Not Evaluated	No	Yes	NA	NA	1	0	No	NA	NA
60509	26147	AGBL5	Yes	Yes	GRCh37/38	Not Evaluated	Not Evaluated	Not Evaluated	0.7	Green	Green	Green	Yes	Yes	2017-09-06	2019-12-19	8	0	Yes	2019-2020	4 or greater
55109	24684	AGGF1	Yes	No	GRCh37/38	Not Evaluated	Insufficient	Not Evaluated	0.58	Red	Red	Red	No	No	NA	NA	NA	NA	Yes	Before 2015	less than 4
55750	21869	AGK	Yes	Yes	GRCh37/38	Not Evaluated	Not Evaluated	Not Evaluated	0.78	Green	Green	Green	Yes	Yes	2012-01-25	2019-09-26	23	2	Yes	2019-2020	4 or greater
178	321	AGL	Yes	Yes	GRCh37/38	Definitive	Definitive/Strong	Not Evaluated	1	Green	Green	Green	Yes	Yes	2000-07-31	2020-07-20	200	47	Yes	2019-2020	4 or greater
392636	33784	AGMO	Yes	Yes	GRCh37/38	Not Evaluated	Not Evaluated	Not Evaluated	0.31	Discordant	Amber	Green	No	No	NA	NA	NA	NA	Yes	2019-2020	4 or greater
26523	3262	AGO1	Yes	Yes	GRCh37/38	Not Evaluated	Not Evaluated	Not Evaluated	0.32	Discordant	Amber	Green	No	No	NA	NA	NA	NA	Yes	2015-2018	4 or greater
10555	325	AGPAT2	Yes	Yes	GRCh37/38	Not Evaluated	Not Evaluated	Not Evaluated	0.93	Green	Green	Green	Yes	Yes	2002-05-01	2019-09-26	27	0	Yes	2019-2020	4 or greater
8540	327	AGPS	Yes	Yes	GRCh37/38	Moderate	Not Evaluated	Definitive	0.9	Green	Green	Green	Yes	Yes	1998-04-24	2019-04-22	5	0	Yes	Before 2015	4 or greater
375790	329	AGRN	Yes	Yes	GRCh37/38	Strong	Not Evaluated	Not Evaluated	0.8	Green	Green	Green	Yes	Yes	2016-07-14	2019-07-09	20	0	Yes	2019-2020	4 or greater
183	333	AGT	Yes	Yes	GRCh37/38	Moderate	Not Evaluated	Not Evaluated	0.71	Green	Green	Green	Yes	Yes	2006-11-01	2020-01-07	6	0	Yes	2019-2020	4 or greater
23287	17258	AGTPBP1	Yes	Yes	GRCh37/38	Not Evaluated	Not Evaluated	Not Evaluated	0.61	Green	Green	Green	Yes	Yes	2019-01-11	2019-01-14	11	0	Yes	2019-2020	less than 4
185	336	AGTR1	Yes	Yes	GRCh37/38	Moderate	Not Evaluated	Not Evaluated	0.7	Green	Green	Green	Yes	Yes	2005-09-01	2013-05-02	3	0	Yes	2015-2018	4 or greater
189	341	AGXT	Yes	Yes	GRCh37/38	Definitive	Definitive/Strong	Not Evaluated	0.8	Green	Green	Green	Yes	Yes	2014-07-23	2020-03-30	191	25	Yes	2019-2020	4 or greater
64902	14412	AGXT2	Yes	No	GRCh37/38	Not Evaluated	Insufficient	Not Evaluated	0.31	Not Evaluated	Not Evaluated	Not Evaluated	No	No	NA	NA	NA	NA	Yes	2015-2018	less than 4
191	343	AHCY	Yes	Yes	GRCh37/38	Not Evaluated	Not Evaluated	Moderate	0.7	Discordant	Amber	Green	Yes	Yes	2004-03-23	2017-09-15	3	1	Yes	2019-2020	4 or greater
27245	25230	AHDC1	Yes	Yes	GRCh37/38	Not Evaluated	Not Evaluated	Not Evaluated	0.75	Green	Green	Green	Yes	Yes	2014-05-01	2019-12-01	57	3	Yes	2019-2020	4 or greater
54806	21575	AHI1	Yes	Yes	GRCh37/38	Definitive	Not Evaluated	Not Evaluated	0.9	Green	Green	Green	Yes	Yes	2004-09-01	2020-01-08	84	18	Yes	2019-2020	4 or greater
196	348	AHR	Yes	No	GRCh37/38	Not Evaluated	Not Evaluated	Not Evaluated	0.5	Amber	Amber	Amber	Yes	Yes	2017-12-13	2020-06-23	2	0	Yes	2019-2020	less than 4
197	349	AHSG	Yes	No	GRCh37/38	Not Evaluated	Not Evaluated	Not Evaluated	0.5	Not Evaluated	Not Evaluated	Not Evaluated	Yes	Yes	2019-04-03	2019-04-03	1	0	Yes	2019-2020	less than 4
51327	18075	AHSP	Yes	No	GRCh37/38	Limited	Not Evaluated	Not Evaluated	0.1	Not Evaluated	Not Evaluated	Not Evaluated	No	No	NA	NA	NA	NA	Yes	Before 2015	less than 4
57379	13203	AICDA	Yes	Yes	GRCh37/38	Not Evaluated	Not Evaluated	Not Evaluated	0.73	Green	Green	Green	Yes	Yes	2000-09-01	2019-10-28	22	3	Yes	2019-2020	4 or greater
9131	8768	AIFM1	Yes	Yes	GRCh37/38	Strong	Not Evaluated	Definitive	0.75	Green	Green	Green	Yes	Yes	2010-04-09	2019-12-10	32	0	Yes	2019-2020	4 or greater
9255	10648	AIMP1	Yes	Yes	GRCh37/38	Not Evaluated	Not Evaluated	Not Evaluated	0.7	Green	Green	Green	Yes	Yes	2010-12-10	2020-05-03	5	1	Yes	2019-2020	4 or greater
7965	20609	AIMP2	Yes	No	GRCh37/38	Not Evaluated	Not Evaluated	Not Evaluated	0.4	Discordant	Amber	Red	Yes	Yes	2013-06-12	2013-06-12	1	0	Yes	2015-2018	less than 4
9049	358	AIP	Yes	Yes	GRCh37/38	Definitive	Definitive/Strong	Not Evaluated	0.7	Green	Green	Green	Yes	Yes	2012-06-21	2020-06-01	54	1	Yes	2019-2020	4 or greater
23746	359	AIPL1	Yes	Yes	GRCh37/38	Not Evaluated	Definitive/Strong	Not Evaluated	0.93	Green	Green	Green	Yes	Yes	2000-01-01	2020-01-09	30	2	Yes	2019-2020	4 or greater
326	360	AIRE	Yes	Yes	GRCh37/38	Definitive	Definitive/Strong	Not Evaluated	1	Green	Green	Green	Yes	Yes	1997-12-01	2019-12-31	87	26	Yes	2019-2020	4 or greater
203	361	AK1	Yes	Yes	GRCh37/38	Moderate	Not Evaluated	Not Evaluated	0.7	Green	Green	Green	Yes	Yes	1989-06-15	2004-09-01	7	0	Yes	2019-2020	4 or greater
204	362	AK2	Yes	Yes	GRCh37/38	Not Evaluated	Not Evaluated	Not Evaluated	0.75	Green	Green	Green	Yes	Yes	2009-01-01	2019-12-15	14	0	Yes	2019-2020	4 or greater
122481	20091	AK7	Yes	No	GRCh37/38	Not Evaluated	Not Evaluated	Not Evaluated	0.4	Not Evaluated	Not Evaluated	Not Evaluated	Yes	Yes	2018-08-29	2018-10-15	2	0	Yes	2015-2018	less than 4
221264	33814	AK9	Yes	No	GRCh37/38	Not Evaluated	Not Evaluated	Not Evaluated	0.3	Not Evaluated	Not Evaluated	Not Evaluated	No	No	NA	NA	NA	NA	Yes	2015-2018	less than 4
11217	372	AKAP2	Yes	No	GRCh37/38	Not Evaluated	Not Evaluated	Not Evaluated	NA	Not Evaluated	Not Evaluated	Not Evaluated	No	No	NA	NA	NA	NA	Yes	2015-2018	less than 4
10142	379	AKAP9	Yes	Yes	GRCh37/38	Limited	Not Evaluated	Limited	0.7	Red	Red	Red	Yes	Yes	2014-05-09	2018-03-10	4	0	Yes	2019-2020	4 or greater
231	381	AKR1B1	Yes	No	GRCh37/38	Not Evaluated	Not Evaluated	Not Evaluated	0.4	Not Evaluated	Not Evaluated	Not Evaluated	No	No	NA	NA	NA	NA	Yes	Before 2015	less than 4
1646	385	AKR1C2	Yes	No	GRCh37/38	Not Evaluated	Insufficient	Not Evaluated	0.7	Discordant	Red	Green	Yes	Yes	2011-08-12	2011-08-12	5	0	Yes	Before 2015	4 or greater
1109	387	AKR1C4	Yes	No	GRCh37/38	Not Evaluated	Not Evaluated	Not Evaluated	0.6	Australia Only	Not Evaluated	Red	No	No	NA	NA	NA	NA	Yes	Before 2015	less than 4
6718	388	AKR1D1	Yes	Yes	GRCh37/38	Strong	Not Evaluated	Not Evaluated	0.7	Green	Green	Green	Yes	Yes	2003-10-01	2020-05-03	9	0	Yes	2019-2020	4 or greater
83592	23437	AKR1E2	Yes	No	GRCh37/38	Not Evaluated	Not Evaluated	Not Evaluated	0.1	Red	Red	Red	No	No	NA	NA	NA	NA	Yes	Before 2015	less than 4
207	391	AKT1	Yes	Yes	GRCh37/38	Not Evaluated	Not Evaluated	Not Evaluated	0.9	Green	Green	Green	Yes	Yes	2013-03-01	2019-12-11	5	0	Yes	2019-2020	less than 4
208	392	AKT2	Yes	Yes	GRCh37/38	Limited	Not Evaluated	Not Evaluated	0.96	Green	Green	Green	Yes	Yes	2009-02-01	2015-07-14	4	0	Yes	2015-2018	4 or greater
10000	393	AKT3	Yes	Yes	GRCh37/38	Moderate	Not Evaluated	Not Evaluated	0.6	Green	Green	Green	Yes	Yes	2010-11-30	2020-03-01	9	2	Yes	2019-2020	4 or greater
210	395	ALAD	Yes	Yes	GRCh37/38	Not Evaluated	Not Evaluated	Not Evaluated	0.73	Green	Green	Green	Yes	Yes	1991-07-01	2004-01-01	4	0	Yes	2015-2018	4 or greater
212	397	ALAS2	Yes	Yes	GRCh37/38	Definitive	Definitive/Strong	Not Evaluated	0.8	Green	Green	Green	Yes	Yes	1992-05-01	2019-01-15	27	0	Yes	2019-2020	4 or greater
213	399	ALB	Yes	Yes	GRCh37/38	Strong	Not Evaluated	Not Evaluated	0.8	Green	Green	Green	Yes	Yes	1988-04-01	2019-07-18	10	0	Yes	2019-2020	4 or greater
5832	9722	ALDH18A1	Yes	Yes	GRCh37/38	Strong	Not Evaluated	Not Evaluated	0.71	Green	Green	Green	Yes	Yes	2008-10-01	2020-02-01	26	2	Yes	2019-2020	4 or greater
8854	15472	ALDH1A2	Yes	No	GRCh37/38	Limited	Not Evaluated	Not Evaluated	0.42	Discordant	Red	Green	No	No	NA	NA	NA	NA	Yes	Before 2015	less than 4
220	409	ALDH1A3	Yes	Yes	GRCh37/38	Not Evaluated	Not Evaluated	Not Evaluated	0.7	Green	Green	Green	Yes	Yes	2013-02-07	2018-03-29	9	0	Yes	2019-2020	4 or greater
219	407	ALDH1B1	Yes	No	GRCh37/38	Not Evaluated	Not Evaluated	Not Evaluated	0.31	England Only	Red	Not Evaluated	No	Yes	2014-03-28	2014-03-28	1	0	Yes	Before 2015	less than 4
160428	26777	ALDH1L2	Yes	No	GRCh37/38	Not Evaluated	Not Evaluated	Not Evaluated	0.3	Not Evaluated	Not Evaluated	Not Evaluated	No	No	NA	NA	NA	NA	Yes	2019-2020	less than 4
217	404	ALDH2	Yes	No	GRCh37/38	Not Evaluated	Not Evaluated	Not Evaluated	0.7	Australia Only	Not Evaluated	Green	Yes	No	NA	NA	NA	NA	No	NA	NA
224	403	ALDH3A2	Yes	Yes	GRCh37/38	Definitive	Not Evaluated	Not Evaluated	0.8	Green	Green	Green	Yes	Yes	1996-01-01	2020-05-03	83	15	Yes	2019-2020	4 or greater
8659	406	ALDH4A1	Yes	Yes	GRCh37/38	Moderate	Not Evaluated	Moderate	0.73	Green	Green	Green	Yes	Yes	1998-09-01	2018-12-18	4	0	Yes	2019-2020	4 or greater
7915	408	ALDH5A1	Yes	Yes	GRCh37/38	Definitive	Not Evaluated	Not Evaluated	0.8	Green	Green	Green	Yes	Yes	1998-08-01	2020-04-01	31	10	Yes	2019-2020	4 or greater
4329	7179	ALDH6A1	Yes	Yes	GRCh37/38	Not Evaluated	Not Evaluated	Limited	0.7	Green	Green	Green	Yes	Yes	2000-07-01	2020-05-28	5	0	Yes	2019-2020	4 or greater
501	877	ALDH7A1	Yes	Yes	GRCh37/38	Not Evaluated	Not Evaluated	Definitive	0.8	Green	Green	Green	Yes	Yes	2006-03-01	2020-04-01	64	15	Yes	2019-2020	4 or greater
226	414	ALDOA	Yes	Yes	GRCh37/38	Moderate	Not Evaluated	Not Evaluated	0.7	Green	Green	Green	Yes	Yes	1987-12-01	1996-04-25	2	0	Yes	2019-2020	4 or greater
229	417	ALDOB	Yes	Yes	GRCh37/38	Definitive	Definitive/Strong	Not Evaluated	0.77	Green	Green	Green	Yes	Yes	1990-02-10	2020-07-08	48	17	Yes	2019-2020	4 or greater
56052	18294	ALG1	Yes	Yes	GRCh37/38	Strong	Not Evaluated	Not Evaluated	0.74	Green	Green	Green	Yes	Yes	2004-03-01	2019-06-10	46	6	Yes	2019-2020	4 or greater
144245	31088	ALG10B	Yes	No	GRCh37/38	Not Evaluated	Not Evaluated	Not Evaluated	0.3	Not Evaluated	Not Evaluated	Not Evaluated	No	No	NA	NA	NA	NA	Yes	Before 2015	less than 4
440138	32456	ALG11	Yes	Yes	GRCh37/38	Moderate	Not Evaluated	Not Evaluated	0.71	Green	Green	Green	Yes	Yes	2010-04-15	2020-07-08	11	0	Yes	2019-2020	4 or greater
79087	19358	ALG12	Yes	Yes	GRCh37/38	Strong	Definitive/Strong	Not Evaluated	0.71	Green	Green	Green	Yes	Yes	2002-09-15	2020-05-21	12	0	Yes	2019-2020	4 or greater
79868	30881	ALG13	Yes	Yes	GRCh37/38	Not Evaluated	Not Evaluated	Definitive	0.7	Green	Green	Green	Yes	Yes	2012-11-08	2020-02-14	5	1	Yes	2019-2020	4 or greater
199857	28287	ALG14	Yes	Yes	GRCh37/38	Not Evaluated	Not Evaluated	Not Evaluated	0.6	Green	Green	Green	Yes	Yes	2015-02-18	2015-04-27	2	0	Yes	2015-2018	4 or greater
85365	23159	ALG2	Yes	Yes	GRCh37/38	Limited	Not Evaluated	Not Evaluated	0.6	Green	Green	Green	Yes	Yes	2003-06-20	2020-05-03	5	0	Yes	2019-2020	4 or greater
10195	23056	ALG3	Yes	Yes	GRCh37/38	Strong	Not Evaluated	Not Evaluated	0.75	Green	Green	Green	Yes	Yes	1999-12-01	2019-04-23	17	0	Yes	2019-2020	4 or greater
29929	23157	ALG6	Yes	Yes	GRCh37/38	Strong	Not Evaluated	Not Evaluated	0.77	Green	Green	Green	Yes	Yes	2000-07-01	2020-01-06	39	4	Yes	2019-2020	4 or greater
79053	23161	ALG8	Yes	Yes	GRCh37/38	Strong	Not Evaluated	Limited	0.74	Green	Green	Green	Yes	Yes	2003-03-14	2020-05-03	14	2	Yes	2019-2020	4 or greater
79796	15672	ALG9	Yes	Yes	GRCh37/38	Moderate	Not Evaluated	Not Evaluated	0.73	Green	Green	Green	Yes	Yes	2004-07-01	2019-05-20	5	0	Yes	2019-2020	4 or greater
238	427	ALK	Yes	Yes	GRCh37/38	Not Evaluated	Not Evaluated	Definitive	0.7	Green	Green	Green	No	Yes	2014-10-02	2017-01-01	25	0	Yes	2019-2020	4 or greater
91801	25189	ALKBH8	Yes	No	GRCh37/38	Not Evaluated	Not Evaluated	Not Evaluated	0.4	Discordant	Amber	Green	Yes	Yes	2019-07-19	2019-07-19	2	0	Yes	2019-2020	less than 4
7840	428	ALMS1	Yes	Yes	GRCh37/38	Definitive	Not Evaluated	Definitive	1	Green	Green	Green	Yes	Yes	2002-05-01	2020-08-04	290	47	Yes	2019-2020	4 or greater
242	430	ALOX12B	Yes	Yes	GRCh37/38	Strong	Definitive/Strong	Not Evaluated	0.75	Green	Green	Green	Yes	Yes	2002-01-01	2020-05-03	35	6	Yes	2019-2020	4 or greater
59344	13743	ALOXE3	Yes	Yes	GRCh37/38	Strong	Not Evaluated	Not Evaluated	0.65	Green	Green	Green	Yes	Yes	2002-01-01	2020-05-03	21	1	Yes	2019-2020	4 or greater
248	437	ALPI	Yes	No	GRCh37/38	Not Evaluated	Not Evaluated	Not Evaluated	0.2	Amber	Amber	Amber	No	No	NA	NA	NA	NA	Yes	2015-2018	4 or greater
80216	20917	ALPK1	Yes	No	GRCh37/38	Not Evaluated	Not Evaluated	Not Evaluated	0.32	Australia Only	Not Evaluated	Green	No	Yes	2019-11-07	2019-11-07	1	0	Yes	2019-2020	less than 4
57538	17574	ALPK3	Yes	Yes	GRCh37/38	Not Evaluated	Not Evaluated	Strong	0.41	Green	Green	Green	Yes	Yes	2015-10-28	2019-04-03	21	0	Yes	2019-2020	4 or greater
249	438	ALPL	Yes	Yes	GRCh37/38	Definitive	Definitive/Strong	Not Evaluated	1	Green	Green	Green	Yes	Yes	1992-10-15	2020-07-17	103	32	Yes	2019-2020	4 or greater
57679	443	ALS2	Yes	Yes	GRCh37/38	Definitive	Not Evaluated	Not Evaluated	0.8	Green	Green	Green	Yes	Yes	2011-02-10	2020-03-31	53	5	Yes	2019-2020	4 or greater
8092	1494	ALX1	Yes	No	GRCh37/38	Not Evaluated	Moderate	Not Evaluated	0.6	Green	Green	Green	Yes	Yes	2010-05-14	2020-03-16	2	0	Yes	2015-2018	less than 4
257	449	ALX3	Yes	Yes	GRCh37/38	Not Evaluated	Not Evaluated	Not Evaluated	0.76	Green	Green	Green	Yes	Yes	2009-05-01	2016-08-03	8	0	Yes	2015-2018	4 or greater
60529	450	ALX4	Yes	Yes	GRCh37/38	Strong	Not Evaluated	Not Evaluated	0.89	Green	Green	Green	Yes	Yes	2000-12-01	2017-04-14	15	0	Yes	2019-2020	4 or greater
23600	451	AMACR	Yes	Yes	GRCh37/38	Moderate	Not Evaluated	Not Evaluated	0.91	Green	Green	Green	Yes	Yes	2000-02-01	2018-06-15	2	1	Yes	2015-2018	4 or greater
258	452	AMBN	Yes	Yes	GRCh37/38	Not Evaluated	Not Evaluated	Not Evaluated	0.6	Green	Green	Green	Yes	Yes	2015-03-23	2016-11-22	2	0	Yes	2019-2020	4 or greater
265	461	AMELX	Yes	Yes	GRCh37/38	Definitive	Not Evaluated	Not Evaluated	0.6	Green	Green	Green	Yes	Yes	1995-03-01	2018-07-24	13	0	Yes	2019-2020	4 or greater
266	462	AMELY	Yes	No	GRCh37/38	Not Evaluated	Not Evaluated	Not Evaluated	0.3	Not Evaluated	Not Evaluated	Not Evaluated	No	No	NA	NA	NA	NA	Yes	2019-2020	less than 4
139285	26837	AMER1	Yes	Yes	GRCh37/38	Not Evaluated	Not Evaluated	Not Evaluated	0.99	Green	Green	Green	Yes	Yes	2009-01-01	2019-07-18	22	2	Yes	2019-2020	4 or greater
205147	26771	AMER3	Yes	No	GRCh37/38	Not Evaluated	Not Evaluated	Not Evaluated	0.02	Not Evaluated	Not Evaluated	Not Evaluated	No	Yes	2019-07-01	2019-07-01	1	0	No	NA	NA
268	464	AMH	Yes	Yes	GRCh37/38	Not Evaluated	Definitive/Strong	Not Evaluated	0.8	Green	Green	Green	Yes	Yes	1991-05-01	2016-10-28	4	0	Yes	2019-2020	4 or greater
269	465	AMHR2	Yes	Yes	GRCh37/38	Not Evaluated	Not Evaluated	Not Evaluated	0.89	Green	Green	Green	Yes	Yes	2009-08-15	2016-12-19	4	0	Yes	2019-2020	4 or greater
9949	467	AMMECR1	Yes	Yes	GRCh37/38	Not Evaluated	Not Evaluated	Not Evaluated	0.7	Green	Green	Green	Yes	Yes	2001-11-18	2018-09-25	6	0	Yes	2019-2020	4 or greater
81693	14604	AMN	Yes	Yes	GRCh37/38	Strong	Not Evaluated	Not Evaluated	0.77	Green	Green	Green	Yes	Yes	2003-03-01	2020-05-19	30	0	Yes	2019-2020	4 or greater
154796	17810	AMOT	Yes	No	GRCh37/38	Not Evaluated	Not Evaluated	Not Evaluated	0.3	Not Evaluated	Not Evaluated	Not Evaluated	No	Yes	2015-09-09	2015-09-09	1	0	No	NA	NA
270	468	AMPD1	Yes	No	GRCh37/38	Moderate	Not Evaluated	Not Evaluated	0.7	Discordant	Red	Green	Yes	Yes	2017-08-08	2018-07-24	2	0	Yes	Before 2015	4 or greater
271	469	AMPD2	Yes	Yes	GRCh37/38	Not Evaluated	Not Evaluated	Not Evaluated	0.73	Green	Green	Green	Yes	Yes	2013-08-01	2019-01-01	17	0	Yes	2019-2020	4 or greater
272	470	AMPD3	Yes	No	GRCh37/38	Not Evaluated	Not Evaluated	Not Evaluated	0.6	Australia Only	Not Evaluated	Green	No	Yes	2017-04-27	2017-04-27	1	0	Yes	Before 2015	4 or greater
275	473	AMT	Yes	Yes	GRCh37/38	Strong	Definitive/Strong	Definitive	0.8	Green	Green	Green	Yes	Yes	1994-06-01	2020-04-02	57	11	Yes	2019-2020	4 or greater
401138	33188	AMTN	Yes	No	GRCh37/38	Not Evaluated	Not Evaluated	Not Evaluated	0.42	England Only	Amber	Not Evaluated	Yes	No	NA	NA	NA	NA	Yes	2015-2018	less than 4
51321	28041	AMZ2	Yes	No	GRCh37/38	Not Evaluated	Not Evaluated	Not Evaluated	NA	Not Evaluated	Not Evaluated	Not Evaluated	No	No	NA	NA	NA	NA	Yes	2015-2018	less than 4
64682	19988	ANAPC1	Yes	Yes	GRCh37/38	Not Evaluated	Insufficient	Not Evaluated	0.3	Green	Green	Green	Yes	Yes	2019-10-17	2019-10-17	3	0	Yes	2019-2020	4 or greater
283	483	ANG	Yes	Yes	GRCh37/38	Not Evaluated	Definitive/Strong	Not Evaluated	0.7	Green	Green	Green	Yes	Yes	2006-04-01	2008-02-01	8	0	Yes	2019-2020	4 or greater
284	484	ANGPT1	Yes	No	GRCh37/38	Not Evaluated	Not Evaluated	Not Evaluated	0.4	Not Evaluated	Not Evaluated	Not Evaluated	No	No	NA	NA	NA	NA	Yes	2015-2018	less than 4
23452	490	ANGPTL2	Yes	No	GRCh37/38	Not Evaluated	Not Evaluated	Not Evaluated	0.21	Not Evaluated	Not Evaluated	Not Evaluated	No	No	NA	NA	NA	NA	Yes	2015-2018	less than 4
27329	491	ANGPTL3	Yes	Yes	GRCh37/38	Not Evaluated	Not Evaluated	Not Evaluated	0.4	Australia Only	Not Evaluated	Green	Yes	Yes	2010-12-02	2012-07-01	7	0	Yes	2019-2020	4 or greater
51129	16039	ANGPTL4	Yes	Yes	GRCh37/38	Not Evaluated	Not Evaluated	Not Evaluated	0.5	Not Evaluated	Not Evaluated	Not Evaluated	Yes	No	NA	NA	NA	NA	Yes	2015-2018	4 or greater
253935	19705	ANGPTL5	Yes	No	GRCh37/38	Not Evaluated	Not Evaluated	Not Evaluated	0.1	Not Evaluated	Not Evaluated	Not Evaluated	No	No	NA	NA	NA	NA	Yes	Before 2015	less than 4
55908	24933	ANGPTL8	Yes	No	GRCh37/38	Not Evaluated	Not Evaluated	Not Evaluated	0.1	Not Evaluated	Not Evaluated	Not Evaluated	No	No	NA	NA	NA	NA	Yes	Before 2015	less than 4
286	492	ANK1	Yes	Yes	GRCh37/38	Definitive	Definitive/Strong	Not Evaluated	0.91	Green	Green	Green	Yes	Yes	1995-03-01	2019-10-23	26	1	Yes	2019-2020	4 or greater
287	493	ANK2	Yes	Yes	GRCh37/38	Definitive	Definitive/Strong	Disputed	0.75	Green	Green	Green	Yes	Yes	2011-07-18	2019-09-09	8	0	Yes	2019-2020	4 or greater
288	494	ANK3	Yes	Yes	GRCh37/38	Not Evaluated	Not Evaluated	Not Evaluated	0.7	Red	Red	Red	Yes	Yes	2013-05-15	2020-06-17	7	0	Yes	2019-2020	4 or greater
51479	20763	ANKFY1	Yes	No	GRCh37/38	Not Evaluated	Not Evaluated	Not Evaluated	0.3	Not Evaluated	Not Evaluated	Not Evaluated	No	No	NA	NA	NA	NA	Yes	2015-2018	less than 4
56172	15492	ANKH	Yes	Yes	GRCh37/38	Definitive	Not Evaluated	Not Evaluated	0.99	Green	Green	Green	Yes	Yes	2001-06-01	2019-01-26	12	1	Yes	2019-2020	4 or greater
23141	29101	ANKLE2	Yes	Yes	GRCh37/38	Not Evaluated	Not Evaluated	Not Evaluated	0.7	Discordant	Red	Green	Yes	Yes	2014-09-25	2019-06-25	3	1	Yes	2019-2020	4 or greater
27063	15819	ANKRD1	Yes	Yes	GRCh37/38	Moderate	Insufficient	Limited	0.32	Discordant	Amber	Red	No	Yes	2014-05-09	2014-05-09	3	0	Yes	2019-2020	4 or greater
29123	21316	ANKRD11	Yes	Yes	GRCh37/38	Not Evaluated	Not Evaluated	Definitive	0.8	Green	Green	Green	Yes	Yes	2011-08-12	2020-07-17	195	25	Yes	2019-2020	4 or greater
26057	23575	ANKRD17	Yes	No	GRCh37/38	Not Evaluated	Not Evaluated	Not Evaluated	0.11	Australia Only	Not Evaluated	Amber	No	Yes	2018-10-11	2018-10-11	1	0	No	NA	NA
22852	29186	ANKRD26	Yes	Yes	GRCh37/38	Strong	Definitive/Strong	Definitive	0.79	Green	Green	Green	Yes	Yes	2015-11-02	2020-05-23	13	1	Yes	2019-2020	4 or greater
375248	24079	ANKRD36	Yes	No	GRCh37/38	Not Evaluated	Not Evaluated	Not Evaluated	0.01	Not Evaluated	Not Evaluated	Not Evaluated	No	Yes	2019-07-06	2019-07-06	2	0	No	NA	NA
400986	32946	ANKRD36C	Yes	No	GRCh37/38	Not Evaluated	Not Evaluated	Not Evaluated	NA	Not Evaluated	Not Evaluated	Not Evaluated	No	No	NA	NA	NA	NA	Yes	2019-2020	less than 4
22881	17280	ANKRD6	Yes	No	GRCh37/38	Not Evaluated	Not Evaluated	Not Evaluated	0.1	Not Evaluated	Not Evaluated	Not Evaluated	No	No	NA	NA	NA	NA	Yes	2015-2018	less than 4
23294	20961	ANKS1A	Yes	No	GRCh37/38	Not Evaluated	Not Evaluated	Not Evaluated	0.31	Not Evaluated	Not Evaluated	Not Evaluated	No	No	NA	NA	NA	NA	Yes	Before 2015	less than 4
56899	24600	ANKS1B	Yes	Yes	GRCh37/38	Not Evaluated	Not Evaluated	Not Evaluated	0.3	Not Evaluated	Not Evaluated	Not Evaluated	No	No	NA	NA	NA	NA	Yes	2019-2020	4 or greater
124401	29422	ANKS3	Yes	No	GRCh37/38	Not Evaluated	Not Evaluated	Not Evaluated	0.3	Not Evaluated	Not Evaluated	Not Evaluated	No	Yes	2001-11-18	2001-11-18	1	0	Yes	2015-2018	less than 4
203286	26724	ANKS6	Yes	Yes	GRCh37/38	Not Evaluated	Not Evaluated	Not Evaluated	0.7	Green	Green	Green	Yes	Yes	2013-08-01	2018-12-26	9	0	Yes	2019-2020	4 or greater
54443	14082	ANLN	Yes	Yes	GRCh37/38	Not Evaluated	Not Evaluated	Not Evaluated	0.6	Amber	Amber	Amber	Yes	Yes	2014-09-01	2019-05-28	2	0	Yes	2019-2020	4 or greater
55129	25519	ANO10	Yes	Yes	GRCh37/38	Strong	Not Evaluated	Not Evaluated	0.73	Green	Green	Green	Yes	Yes	2010-12-10	2019-12-11	18	4	Yes	2019-2020	4 or greater
63982	14004	ANO3	Yes	Yes	GRCh37/38	Not Evaluated	Not Evaluated	Not Evaluated	0.71	Green	Green	Green	Yes	Yes	2012-12-07	2019-06-13	7	1	Yes	2019-2020	4 or greater
203859	27337	ANO5	Yes	Yes	GRCh37/38	Strong	Definitive/Strong	Not Evaluated	0.92	Green	Green	Green	Yes	Yes	2012-11-29	2020-05-01	80	29	Yes	2019-2020	4 or greater
196527	25240	ANO6	Yes	Yes	GRCh37/38	Not Evaluated	Moderate	Moderate	0.66	Green	Green	Green	Yes	Yes	2017-07-14	2017-07-14	1	0	Yes	2015-2018	4 or greater
50636	31677	ANO7	Yes	No	GRCh37/38	Not Evaluated	Not Evaluated	Not Evaluated	0.05	Not Evaluated	Not Evaluated	Not Evaluated	No	No	NA	NA	NA	NA	Yes	Before 2015	less than 4
3730	6211	ANOS1	Yes	Yes	GRCh37/38	Not Evaluated	Definitive/Strong	Not Evaluated	0.72	Green	Green	Green	Yes	Yes	1992-09-01	2019-10-10	31	1	Yes	2019-2020	4 or greater
84168	21014	ANTXR1	Yes	Yes	GRCh37/38	Not Evaluated	Not Evaluated	Not Evaluated	0.77	Green	Green	Green	Yes	Yes	2013-05-02	2019-01-01	7	0	Yes	2019-2020	4 or greater
118429	21732	ANTXR2	Yes	Yes	GRCh37/38	Definitive	Definitive/Strong	Not Evaluated	0.8	Green	Green	Green	Yes	Yes	2003-10-01	2019-09-24	19	0	Yes	2019-2020	4 or greater
301	533	ANXA1	Yes	No	GRCh37/38	Not Evaluated	Not Evaluated	Not Evaluated	0.6	Not Evaluated	Not Evaluated	Not Evaluated	No	No	NA	NA	NA	NA	Yes	Before 2015	less than 4
311	535	ANXA11	Yes	Yes	GRCh37/38	Not Evaluated	Not Evaluated	Not Evaluated	0.6	Green	Green	Green	Yes	Yes	2018-01-29	2019-05-28	4	0	Yes	2015-2018	4 or greater
162	554	AP1B1	Yes	Yes	GRCh37/38	Not Evaluated	Not Evaluated	Not Evaluated	0.3	Discordant	Amber	Green	Yes	Yes	2020-01-16	2020-01-17	4	0	Yes	2019-2020	4 or greater
8906	556	AP1G2	Yes	No	GRCh37/38	Not Evaluated	Not Evaluated	Not Evaluated	0.1	Not Evaluated	Not Evaluated	Not Evaluated	No	Yes	2019-07-01	2019-07-01	1	0	No	NA	NA
1174	559	AP1S1	Yes	Yes	GRCh37/38	Not Evaluated	Not Evaluated	Not Evaluated	0.75	Green	Green	Green	Yes	Yes	2008-12-01	2020-07-10	5	0	Yes	2015-2018	less than 4
8905	560	AP1S2	Yes	Yes	GRCh37/38	Not Evaluated	Not Evaluated	Definitive	0.93	Green	Green	Green	Yes	Yes	2006-12-01	2020-06-04	13	0	Yes	2019-2020	4 or greater
130340	18971	AP1S3	Yes	No	GRCh37/38	Limited	Insufficient	Not Evaluated	0.6	Amber	Amber	Amber	No	No	NA	NA	NA	NA	Yes	2015-2018	less than 4
1173	564	AP2M1	Yes	No	GRCh37/38	Not Evaluated	Not Evaluated	Not Evaluated	0.3	Green	Green	Green	Yes	Yes	2019-12-04	2019-12-04	1	0	Yes	2019-2020	less than 4
1175	565	AP2S1	Yes	Yes	GRCh37/38	Not Evaluated	Not Evaluated	Not Evaluated	0.7	Green	Green	Green	Yes	Yes	2019-11-11	2019-11-19	3	2	Yes	2019-2020	4 or greater
8546	566	AP3B1	Yes	Yes	GRCh37/38	Strong	Not Evaluated	Definitive	0.94	Green	Green	Green	Yes	Yes	2006-07-01	2019-04-03	11	0	Yes	2019-2020	4 or greater
8120	567	AP3B2	Yes	Yes	GRCh37/38	Not Evaluated	Not Evaluated	Not Evaluated	0.6	Green	Green	Green	Yes	Yes	2017-01-10	2019-05-28	11	0	Yes	2019-2020	4 or greater
8943	568	AP3D1	Yes	No	GRCh37/38	Not Evaluated	Not Evaluated	Limited	0.53	Discordant	Green	Red	Yes	Yes	2016-07-27	2016-07-27	1	0	Yes	2019-2020	less than 4
10717	572	AP4B1	Yes	Yes	GRCh37/38	Not Evaluated	Not Evaluated	Not Evaluated	0.6	Green	Green	Green	Yes	Yes	2013-08-08	2019-10-11	18	3	Yes	2019-2020	4 or greater
23431	573	AP4E1	Yes	Yes	GRCh37/38	Not Evaluated	Not Evaluated	Not Evaluated	0.61	Green	Green	Green	Yes	Yes	2011-02-01	2018-07-09	5	0	Yes	2019-2020	4 or greater
9179	574	AP4M1	Yes	Yes	GRCh37/38	Moderate	Not Evaluated	Not Evaluated	0.61	Green	Green	Green	Yes	Yes	2014-07-01	2020-05-03	19	3	Yes	2019-2020	4 or greater
11154	575	AP4S1	Yes	Yes	GRCh37/38	Not Evaluated	Definitive/Strong	Not Evaluated	0.61	Green	Green	Green	Yes	Yes	2011-06-10	2018-12-18	11	0	Yes	2019-2020	4 or greater
9907	22197	AP5Z1	Yes	Yes	GRCh37/38	Not Evaluated	Not Evaluated	Not Evaluated	0.7	Green	Green	Green	Yes	Yes	2010-06-29	2019-06-26	18	1	Yes	2019-2020	4 or greater
317	576	APAF1	Yes	No	GRCh37/38	Not Evaluated	Insufficient	Not Evaluated	0.34	Not Evaluated	Not Evaluated	Not Evaluated	No	No	NA	NA	NA	NA	Yes	2019-2020	less than 4
321	579	APBA2	Yes	No	GRCh37/38	Not Evaluated	Not Evaluated	Not Evaluated	0.31	Not Evaluated	Not Evaluated	Not Evaluated	No	No	NA	NA	NA	NA	Yes	Before 2015	less than 4
324	583	APC	Yes	Yes	GRCh37/38	Definitive	Definitive/Strong	Definitive	1	Green	Green	Green	Yes	Yes	1991-08-09	2020-05-07	1025	262	Yes	2019-2020	4 or greater
10297	24036	APC2	Yes	Yes	GRCh37/38	Not Evaluated	Not Evaluated	Not Evaluated	0.52	Green	Green	Green	Yes	Yes	2019-07-01	2019-11-26	6	0	Yes	2019-2020	4 or greater
147495	15718	APCDD1	Yes	No	GRCh37/38	Not Evaluated	Not Evaluated	Not Evaluated	0.6	Green	Green	Green	Yes	Yes	2012-10-01	2012-10-01	1	0	Yes	Before 2015	less than 4
328	587	APEX1	Yes	No	GRCh37/38	Not Evaluated	Not Evaluated	Not Evaluated	0.5	Not Evaluated	Not Evaluated	Not Evaluated	No	No	NA	NA	NA	NA	Yes	Before 2015	4 or greater
335	600	APOA1	Yes	Yes	GRCh37/38	Not Evaluated	Not Evaluated	Not Evaluated	0.7	Green	Green	Green	Yes	Yes	1984-08-25	2018-09-16	22	0	Yes	2019-2020	4 or greater
336	601	APOA2	Yes	Yes	GRCh37/38	Not Evaluated	Not Evaluated	Not Evaluated	0.51	Green	Green	Green	Yes	Yes	1990-04-01	1990-04-01	1	0	Yes	2019-2020	4 or greater
337	602	APOA4	Yes	No	GRCh37/38	Not Evaluated	Other	Not Evaluated	0.4	Not Evaluated	Not Evaluated	Not Evaluated	No	Yes	1992-05-01	1992-05-01	1	0	Yes	Before 2015	less than 4
116519	17288	APOA5	Yes	Yes	GRCh37/38	Not Evaluated	Not Evaluated	Not Evaluated	0.72	Green	Green	Green	Yes	Yes	2005-10-01	2020-01-22	3	1	Yes	2019-2020	4 or greater
338	603	APOB	Yes	Yes	GRCh37/38	Definitive	Definitive/Strong	Definitive	0.9	Green	Green	Green	Yes	Yes	1988-09-12	2020-05-27	70	2	Yes	2019-2020	4 or greater
344	609	APOC2	Yes	Yes	GRCh37/38	Not Evaluated	Not Evaluated	Not Evaluated	0.75	Green	Green	Green	Yes	Yes	1989-12-15	2019-01-01	8	0	Yes	2019-2020	4 or greater
345	610	APOC3	Yes	Yes	GRCh37/38	Not Evaluated	Not Evaluated	Not Evaluated	0.61	Discordant	Amber	Green	Yes	Yes	1987-12-01	1991-05-01	2	0	Yes	2019-2020	4 or greater
348	613	APOE	Yes	Yes	GRCh37/38	Limited	Not Evaluated	Not Evaluated	0.8	Green	Green	Green	Yes	Yes	1987-02-15	2019-11-25	18	0	Yes	2019-2020	4 or greater
350	616	APOH	Yes	No	GRCh37/38	Not Evaluated	Not Evaluated	Not Evaluated	0.5	Not Evaluated	Not Evaluated	Not Evaluated	No	Yes	NA	NA	1	0	Yes	2015-2018	less than 4
8542	618	APOL1	Yes	No	GRCh37/38	Not Evaluated	Not Evaluated	Not Evaluated	0.6	Red	Red	Red	No	No	NA	NA	NA	NA	Yes	Before 2015	less than 4
351	620	APP	Yes	Yes	GRCh37/38	Definitive	Definitive/Strong	Not Evaluated	0.9	Green	Green	Green	Yes	Yes	1991-10-31	2020-02-01	18	1	Yes	2019-2020	4 or greater
26060	24035	APPL1	Yes	No	GRCh37/38	Not Evaluated	Not Evaluated	Not Evaluated	0.7	Green	Green	Green	No	Yes	2015-07-02	2015-07-02	2	0	Yes	2015-2018	less than 4
353	626	APRT	Yes	Yes	GRCh37/38	Definitive	Not Evaluated	Not Evaluated	1	Green	Green	Green	Yes	Yes	1987-11-01	2019-09-16	10	0	Yes	2019-2020	4 or greater
54840	15984	APTX	Yes	Yes	GRCh37/38	Definitive	Not Evaluated	Not Evaluated	0.8	Green	Green	Green	Yes	Yes	2001-10-01	2020-03-31	23	2	Yes	2019-2020	4 or greater
358	633	AQP1	Yes	Yes	GRCh37/38	Not Evaluated	Not Evaluated	Not Evaluated	0.55	Discordant	Amber	Green	No	Yes	1994-09-09	1994-09-09	1	0	Yes	2015-2018	4 or greater
359	634	AQP2	Yes	Yes	GRCh37/38	Not Evaluated	Not Evaluated	Not Evaluated	0.9	Green	Green	Green	Yes	Yes	1994-04-01	2020-02-05	32	4	Yes	2019-2020	4 or greater
360	636	AQP3	Yes	No	GRCh37/38	Not Evaluated	Not Evaluated	Not Evaluated	0.33	Australia Only	Not Evaluated	Green	No	No	NA	NA	NA	NA	Yes	2015-2018	less than 4
361	637	AQP4	Yes	No	GRCh37/38	Not Evaluated	Insufficient	Not Evaluated	0.5	England Only	Red	Not Evaluated	No	Yes	2017-11-01	2017-11-01	1	0	No	NA	NA
362	638	AQP5	Yes	Yes	GRCh37/38	Not Evaluated	Not Evaluated	Moderate	0.7	Green	Green	Green	Yes	Yes	2013-08-08	2013-08-08	5	0	Yes	2019-2020	4 or greater
367	644	AR	Yes	Yes	GRCh37/38	Definitive	Definitive/Strong	Not Evaluated	1	Green	Green	Green	Yes	Yes	1990-06-01	2020-06-01	164	8	Yes	2019-2020	4 or greater
369	646	ARAF	Yes	No	GRCh37/38	Not Evaluated	Insufficient	Not Evaluated	0.41	Not Evaluated	Not Evaluated	Not Evaluated	No	Yes	2016-05-31	2016-05-31	3	0	No	NA	NA
372	649	ARCN1	Yes	Yes	GRCh37/38	Not Evaluated	Not Evaluated	Not Evaluated	0.4	Green	Green	Green	Yes	Yes	2016-10-19	2020-01-01	4	0	Yes	2019-2020	4 or greater
375	652	ARF1	Yes	Yes	GRCh37/38	Not Evaluated	Not Evaluated	Not Evaluated	0.41	Australia Only	Not Evaluated	Green	Yes	Yes	2018-11-13	2019-03-22	4	0	No	NA	NA
10564	15853	ARFGEF2	Yes	Yes	GRCh37/38	Strong	Not Evaluated	Not Evaluated	0.7	Green	Green	Green	Yes	Yes	2013-11-01	2019-05-28	8	0	Yes	2015-2018	4 or greater
383	663	ARG1	Yes	Yes	GRCh37/38	Definitive	Not Evaluated	Definitive	1	Green	Green	Green	Yes	Yes	1992-06-01	2020-05-03	38	6	Yes	2019-2020	4 or greater
9824	15783	ARHGAP11A	Yes	No	GRCh37/38	Not Evaluated	Not Evaluated	Not Evaluated	0.31	Not Evaluated	Not Evaluated	Not Evaluated	No	Yes	2014-04-18	2014-04-18	1	0	No	NA	NA
57584	23725	ARHGAP21	Yes	No	GRCh37/38	Not Evaluated	Not Evaluated	Not Evaluated	0.1	Not Evaluated	Not Evaluated	Not Evaluated	No	Yes	NA	NA	1	0	No	NA	NA
83478	25361	ARHGAP24	Yes	No	GRCh37/38	Not Evaluated	Not Evaluated	Not Evaluated	0.31	Red	Red	Red	No	No	NA	NA	NA	NA	Yes	2015-2018	less than 4
23092	17073	ARHGAP26	Yes	No	GRCh37/38	Not Evaluated	Not Evaluated	Not Evaluated	0.6	Discordant	Red	Green	Yes	Yes	2000-08-01	2000-08-01	1	0	No	NA	NA
9411	30207	ARHGAP29	Yes	Yes	GRCh37/38	Not Evaluated	Not Evaluated	Not Evaluated	0.31	Green	Green	Green	No	Yes	2016-03-25	2016-03-25	4	0	Yes	2015-2018	4 or greater
57514	29216	ARHGAP31	Yes	Yes	GRCh37/38	Limited	Not Evaluated	Not Evaluated	0.65	Green	Green	Green	Yes	Yes	2011-05-13	2017-12-01	3	0	Yes	2015-2018	4 or greater
9743	17399	ARHGAP32	Yes	No	GRCh37/38	Not Evaluated	Not Evaluated	Not Evaluated	0.31	Not Evaluated	Not Evaluated	Not Evaluated	No	No	NA	NA	NA	NA	Yes	2019-2020	less than 4
393	674	ARHGAP4	Yes	No	GRCh37/38	Not Evaluated	Insufficient	Not Evaluated	0.3	Not Evaluated	Not Evaluated	Not Evaluated	No	No	NA	NA	NA	NA	Yes	2015-2018	less than 4
143872	26545	ARHGAP42	Yes	No	GRCh37/38	Not Evaluated	Not Evaluated	Not Evaluated	0.13	Not Evaluated	Not Evaluated	Not Evaluated	No	Yes	2018-10-01	2018-10-01	2	0	Yes	2019-2020	less than 4
394	675	ARHGAP5	Yes	No	GRCh37/38	Not Evaluated	Not Evaluated	Not Evaluated	0.11	Not Evaluated	Not Evaluated	Not Evaluated	No	No	NA	NA	NA	NA	Yes	2015-2018	less than 4
395	676	ARHGAP6	Yes	No	GRCh37/38	Not Evaluated	Not Evaluated	Not Evaluated	0.3	England Only	Red	Not Evaluated	No	No	NA	NA	NA	NA	Yes	Before 2015	less than 4
396	678	ARHGDIA	Yes	No	GRCh37/38	Not Evaluated	Not Evaluated	Not Evaluated	0.6	Green	Green	Green	Yes	Yes	2013-05-01	2015-03-10	3	0	Yes	2015-2018	less than 4
9138	681	ARHGEF1	Yes	No	GRCh37/38	Not Evaluated	Not Evaluated	Not Evaluated	0.3	Australia Only	Not Evaluated	Amber	Yes	Yes	2019-06-06	2019-06-06	2	0	Yes	2019-2020	less than 4
9639	14103	ARHGEF10	Yes	Yes	GRCh37/38	Not Evaluated	Not Evaluated	Not Evaluated	0.7	Discordant	Amber	Green	Yes	Yes	2011-08-26	2011-08-26	2	0	Yes	2015-2018	4 or greater
55160	25540	ARHGEF10L	Yes	No	GRCh37/38	Not Evaluated	Not Evaluated	Not Evaluated	0.3	Not Evaluated	Not Evaluated	Not Evaluated	No	Yes	2015-09-09	2015-09-09	1	0	No	NA	NA
22899	15590	ARHGEF15	Yes	No	GRCh37/38	Not Evaluated	Not Evaluated	Not Evaluated	0.1	Australia Only	Not Evaluated	Red	No	Yes	2018-01-01	2018-01-01	1	0	Yes	2019-2020	less than 4
23370	17090	ARHGEF18	Yes	Yes	GRCh37/38	Not Evaluated	Not Evaluated	Not Evaluated	0.7	Green	Green	Green	Yes	Yes	2017-04-07	2019-11-11	7	0	Yes	2015-2018	4 or greater
9181	682	ARHGEF2	Yes	No	GRCh37/38	Not Evaluated	Not Evaluated	Not Evaluated	0.5	England Only	Red	Not Evaluated	Yes	Yes	2017-06-15	2017-06-15	1	0	Yes	2015-2018	less than 4
64283	30322	ARHGEF28	Yes	Yes	GRCh37/38	Not Evaluated	Not Evaluated	Not Evaluated	0.37	England Only	Amber	Not Evaluated	No	No	NA	NA	NA	NA	Yes	2019-2020	4 or greater
50649	684	ARHGEF4	Yes	No	GRCh37/38	Not Evaluated	Not Evaluated	Not Evaluated	0.3	England Only	Red	Not Evaluated	No	No	NA	NA	NA	NA	Yes	2015-2018	less than 4
9459	685	ARHGEF6	Yes	No	GRCh37/38	Not Evaluated	Insufficient	Limited	0.31	Discordant	Amber	Red	No	No	NA	NA	NA	NA	Yes	Before 2015	less than 4
23229	14561	ARHGEF9	Yes	Yes	GRCh37/38	Moderate	Not Evaluated	Moderate	0.71	Green	Green	Green	Yes	Yes	2004-06-23	2020-02-14	19	2	Yes	2019-2020	4 or greater
8289	11110	ARID1A	Yes	Yes	GRCh37/38	Moderate	Not Evaluated	Not Evaluated	0.73	Green	Green	Green	Yes	Yes	2012-03-18	2020-04-02	35	1	Yes	2019-2020	4 or greater
57492	18040	ARID1B	Yes	Yes	GRCh37/38	Strong	Not Evaluated	Definitive	1	Green	Green	Green	Yes	Yes	2012-03-09	2020-06-25	217	20	Yes	2019-2020	4 or greater
196528	18037	ARID2	Yes	Yes	GRCh37/38	Not Evaluated	Not Evaluated	Not Evaluated	0.6	Green	Green	Green	Yes	Yes	2016-07-14	2020-03-31	26	0	Yes	2019-2020	4 or greater
5926	9885	ARID4A	Yes	No	GRCh37/38	Not Evaluated	Insufficient	Not Evaluated	0.31	Not Evaluated	Not Evaluated	Not Evaluated	No	Yes	2019-08-31	2019-08-31	1	0	No	NA	NA
25820	689	ARIH1	Yes	No	GRCh37/38	Not Evaluated	Not Evaluated	Not Evaluated	0.1	England Only	Red	Not Evaluated	No	No	NA	NA	NA	NA	Yes	2015-2018	less than 4
200894	25419	ARL13B	Yes	Yes	GRCh37/38	Limited	Not Evaluated	Definitive	0.7	Green	Green	Green	Yes	Yes	2008-08-01	2019-09-01	10	0	Yes	2015-2018	4 or greater
120534	26798	ARL14EP	Yes	No	GRCh37/38	Not Evaluated	Not Evaluated	Not Evaluated	0.31	England Only	Amber	Not Evaluated	No	Yes	2014-12-01	2014-12-01	1	0	Yes	2015-2018	less than 4
339231	27902	ARL16	Yes	No	GRCh37/38	Not Evaluated	Not Evaluated	Not Evaluated	0.1	Not Evaluated	Not Evaluated	Not Evaluated	No	Yes	2014-01-01	2014-01-01	1	0	No	NA	NA
402	693	ARL2	Yes	No	GRCh37/38	Not Evaluated	Not Evaluated	Not Evaluated	0.3	Not Evaluated	Not Evaluated	Not Evaluated	No	No	NA	NA	NA	NA	Yes	2019-2020	less than 4
23568	17146	ARL2BP	Yes	Yes	GRCh37/38	Not Evaluated	Not Evaluated	Limited	0.9	Green	Green	Green	Yes	Yes	2015-01-01	2020-01-06	5	0	Yes	2019-2020	4 or greater
403	694	ARL3	Yes	Yes	GRCh37/38	Not Evaluated	Not Evaluated	Not Evaluated	0.4	Discordant	Amber	Green	Yes	Yes	2018-10-30	2018-10-30	2	0	Yes	2019-2020	4 or greater
84100	13210	ARL6	Yes	Yes	GRCh37/38	Not Evaluated	Not Evaluated	Not Evaluated	0.72	Green	Green	Green	Yes	Yes	2004-09-01	2020-01-09	18	0	Yes	2019-2020	4 or greater
23204	697	ARL6IP1	Yes	No	GRCh37/38	Not Evaluated	Not Evaluated	Not Evaluated	0.7	Discordant	Amber	Green	Yes	Yes	2014-03-07	2018-06-13	2	0	Yes	2019-2020	less than 4
151188	24048	ARL6IP6	Yes	No	GRCh37/38	Not Evaluated	Not Evaluated	Not Evaluated	0.31	Not Evaluated	Not Evaluated	Not Evaluated	No	No	NA	NA	NA	NA	Yes	2015-2018	less than 4
84071	23045	ARMC2	Yes	Yes	GRCh37/38	Not Evaluated	Not Evaluated	Not Evaluated	0.31	Not Evaluated	Not Evaluated	Not Evaluated	Yes	Yes	2019-05-15	2019-05-15	5	0	Yes	2019-2020	4 or greater
55130	25583	ARMC4	Yes	Yes	GRCh37/38	Strong	Not Evaluated	Not Evaluated	0.9	Green	Green	Green	Yes	Yes	2013-04-03	2019-12-26	24	6	Yes	2019-2020	4 or greater
79798	25781	ARMC5	Yes	Yes	GRCh37/38	Not Evaluated	Not Evaluated	Not Evaluated	0.68	England Only	Green	Not Evaluated	Yes	Yes	2013-11-28	2018-10-22	7	0	Yes	2019-2020	4 or greater
80210	20730	ARMC9	Yes	Yes	GRCh37/38	Not Evaluated	Not Evaluated	Not Evaluated	0.6	Green	Green	Green	Yes	Yes	2017-05-01	2020-01-07	13	1	Yes	2019-2020	4 or greater
9915	16876	ARNT2	Yes	No	GRCh37/38	Not Evaluated	Not Evaluated	Not Evaluated	0.5	Discordant	Red	Amber	Yes	Yes	2019-05-28	2020-01-17	2	0	Yes	2015-2018	less than 4
10095	704	ARPC1B	Yes	Yes	GRCh37/38	Not Evaluated	Not Evaluated	Definitive	0.6	Green	Green	Green	Yes	Yes	2017-10-26	2020-08-03	4	0	Yes	2019-2020	4 or greater
407	710	ARR3	Yes	Yes	GRCh37/38	Not Evaluated	Not Evaluated	Not Evaluated	0.4	Not Evaluated	Not Evaluated	Not Evaluated	Yes	Yes	2017-12-22	2017-12-22	3	0	Yes	2019-2020	4 or greater
410	713	ARSA	Yes	Yes	GRCh37/38	Definitive	Not Evaluated	Not Evaluated	1	Green	Green	Green	Yes	Yes	1994-01-01	2020-06-24	146	51	Yes	2019-2020	4 or greater
411	714	ARSB	Yes	Yes	GRCh37/38	Definitive	Definitive/Strong	Not Evaluated	1	Green	Green	Green	Yes	Yes	2013-07-25	2020-05-07	130	24	Yes	2019-2020	4 or greater
22901	24102	ARSG	Yes	No	GRCh37/38	Not Evaluated	Not Evaluated	Not Evaluated	0.6	Amber	Amber	Amber	Yes	Yes	2019-06-23	2019-06-23	1	0	Yes	2015-2018	less than 4
340075	32521	ARSI	Yes	No	GRCh37/38	Not Evaluated	Not Evaluated	Not Evaluated	0.1	Red	Red	Red	No	No	NA	NA	NA	NA	Yes	Before 2015	less than 4
415	719	ARSL	Yes	Yes	GRCh37/38	Strong	Definitive/Strong	Not Evaluated	0.63	Green	Green	Green	Yes	Yes	1995-04-07	2020-02-18	20	1	Yes	2019-2020	4 or greater
64801	29561	ARV1	Yes	Yes	GRCh37/38	Not Evaluated	Not Evaluated	Not Evaluated	0.7	Green	Green	Green	Yes	Yes	2015-01-13	2020-06-18	4	0	Yes	2019-2020	less than 4
170302	18060	ARX	Yes	Yes	GRCh37/38	Definitive	Not Evaluated	Definitive	0.78	Green	Green	Green	Yes	Yes	2002-04-15	2019-11-23	72	4	Yes	2019-2020	4 or greater
427	735	ASAH1	Yes	Yes	GRCh37/38	Not Evaluated	Not Evaluated	Not Evaluated	1	Green	Green	Green	Yes	Yes	1996-12-20	2019-09-10	58	3	Yes	2019-2020	4 or greater
136371	17185	ASB10	Yes	No	GRCh37/38	Not Evaluated	Insufficient	Not Evaluated	0.7	Discordant	Red	Green	Yes	Yes	2012-03-15	2012-03-15	3	0	Yes	Before 2015	less than 4
51008	24268	ASCC1	Yes	Yes	GRCh37/38	Not Evaluated	Not Evaluated	Not Evaluated	0.6	Green	Green	Green	Yes	Yes	2019-06-28	2020-02-20	5	1	Yes	2019-2020	4 or greater
10973	18697	ASCC3	Yes	No	GRCh37/38	Not Evaluated	Not Evaluated	Not Evaluated	0.3	England Only	Red	Not Evaluated	No	Yes	2019-01-29	2019-01-29	1	0	Yes	Before 2015	less than 4
429	738	ASCL1	Yes	No	GRCh37/38	Limited	Not Evaluated	Not Evaluated	0.61	Discordant	Red	Green	Yes	Yes	2003-12-01	2003-12-01	1	0	Yes	Before 2015	less than 4
432	742	ASGR1	Yes	No	GRCh37/38	Not Evaluated	Not Evaluated	Not Evaluated	0.1	Not Evaluated	Not Evaluated	Not Evaluated	No	No	NA	NA	NA	NA	Yes	2015-2018	less than 4
55870	19088	ASH1L	Yes	Yes	GRCh37/38	Not Evaluated	Moderate	Not Evaluated	0.6	Green	Green	Green	Yes	Yes	2017-05-01	2019-11-01	19	0	Yes	2019-2020	4 or greater
9070	744	ASH2L	Yes	No	GRCh37/38	Not Evaluated	Not Evaluated	Not Evaluated	0.2	Not Evaluated	Not Evaluated	Not Evaluated	No	Yes	NA	NA	1	0	No	NA	NA
51802	17537	ASIC5	Yes	No	GRCh37/38	Not Evaluated	Not Evaluated	Not Evaluated	0.02	Not Evaluated	Not Evaluated	Not Evaluated	No	Yes	2019-07-25	2019-07-25	1	0	No	NA	NA
435	746	ASL	Yes	Yes	GRCh37/38	Definitive	Definitive/Strong	Definitive	1	Green	Green	Green	Yes	Yes	2011-02-03	2020-06-17	73	25	Yes	2019-2020	4 or greater
438	750	ASMT	Yes	Yes	GRCh37/38	Not Evaluated	Not Evaluated	Not Evaluated	0.34	Red	Red	Red	No	No	NA	NA	NA	NA	Yes	2015-2018	4 or greater
440	753	ASNS	Yes	Yes	GRCh37/38	Moderate	Definitive/Strong	Definitive	0.73	Green	Green	Green	Yes	Yes	2015-04-10	2019-12-26	37	4	Yes	2019-2020	4 or greater
443	756	ASPA	Yes	Yes	GRCh37/38	Definitive	Definitive/Strong	Not Evaluated	1	Green	Green	Green	Yes	Yes	1999-11-26	2020-05-03	61	17	Yes	2019-2020	4 or greater
444	757	ASPH	Yes	Yes	GRCh37/38	Not Evaluated	Not Evaluated	Not Evaluated	0.72	Discordant	Amber	Green	Yes	Yes	2014-05-01	2019-03-22	3	0	Yes	2019-2020	4 or greater
259266	19048	ASPM	Yes	Yes	GRCh37/38	Not Evaluated	Not Evaluated	Not Evaluated	0.7	Green	Green	Green	Yes	Yes	2009-09-01	2019-09-26	193	26	Yes	2019-2020	4 or greater
79058	13825	ASPSCR1	Yes	No	GRCh37/38	Not Evaluated	Insufficient	Not Evaluated	0.7	Not Evaluated	Not Evaluated	Not Evaluated	Yes	No	NA	NA	NA	NA	No	NA	NA
80150	16448	ASRGL1	Yes	No	GRCh37/38	Not Evaluated	Not Evaluated	Not Evaluated	0.3	England Only	Amber	Not Evaluated	No	No	NA	NA	NA	NA	Yes	2015-2018	less than 4
445	758	ASS1	Yes	Yes	GRCh37/38	Definitive	Definitive/Strong	Definitive	0.9	Green	Green	Green	Yes	Yes	2014-05-08	2020-04-30	91	36	Yes	2019-2020	4 or greater
460	773	ASTN1	Yes	No	GRCh37/38	Not Evaluated	Not Evaluated	Not Evaluated	0.31	Australia Only	Not Evaluated	Green	No	Yes	NA	NA	1	0	Yes	Before 2015	less than 4
23245	17021	ASTN2	Yes	Yes	GRCh37/38	Not Evaluated	Insufficient	Not Evaluated	0.41	Australia Only	Not Evaluated	Amber	No	Yes	2013-09-27	2018-03-20	2	0	Yes	2015-2018	4 or greater
171023	18318	ASXL1	Yes	Yes	GRCh37/38	Not Evaluated	Not Evaluated	Not Evaluated	0.8	Green	Green	Green	Yes	Yes	2011-06-26	2019-08-30	54	5	Yes	2019-2020	4 or greater
55252	23805	ASXL2	Yes	Yes	GRCh37/38	Not Evaluated	Not Evaluated	Not Evaluated	0.4	Green	Green	Green	Yes	Yes	2016-11-11	2019-02-20	11	0	Yes	2015-2018	4 or greater
80816	29357	ASXL3	Yes	Yes	GRCh37/38	Not Evaluated	Not Evaluated	Not Evaluated	0.76	Green	Green	Green	Yes	Yes	2013-02-05	2020-03-26	75	5	Yes	2019-2020	4 or greater
84896	25903	ATAD1	Yes	No	GRCh37/38	Not Evaluated	Not Evaluated	Not Evaluated	0.6	Green	Green	Green	Yes	Yes	2018-06-08	2020-03-17	2	0	Yes	2015-2018	less than 4
55210	25567	ATAD3A	Yes	Yes	GRCh37/38	Not Evaluated	Not Evaluated	Not Evaluated	0.7	Green	Green	Green	Yes	Yes	2018-05-28	2020-05-28	5	1	Yes	2019-2020	4 or greater
83858	24007	ATAD3B	Yes	No	GRCh37/38	Not Evaluated	Not Evaluated	Not Evaluated	0.01	England Only	Red	Not Evaluated	No	No	NA	NA	NA	NA	Yes	2015-2018	less than 4
85300	779	ATCAY	Yes	Yes	GRCh37/38	Not Evaluated	Not Evaluated	Not Evaluated	0.81	Green	Green	Green	Yes	No	NA	NA	NA	NA	Yes	2015-2018	less than 4
467	785	ATF3	Yes	No	GRCh37/38	Not Evaluated	Insufficient	Not Evaluated	0.37	Australia Only	Not Evaluated	Red	No	No	NA	NA	NA	NA	Yes	Before 2015	less than 4
468	786	ATF4	Yes	No	GRCh37/38	Not Evaluated	Not Evaluated	Not Evaluated	0.34	Not Evaluated	Not Evaluated	Not Evaluated	No	No	NA	NA	NA	NA	Yes	2015-2018	less than 4
22926	791	ATF6	Yes	Yes	GRCh37/38	Not Evaluated	Not Evaluated	Strong	0.76	Green	Green	Green	Yes	Yes	2015-01-01	2020-02-20	17	1	Yes	2019-2020	4 or greater
9140	588	ATG12	Yes	No	GRCh37/38	Not Evaluated	Not Evaluated	Not Evaluated	0.05	Not Evaluated	Not Evaluated	Not Evaluated	No	No	NA	NA	NA	NA	Yes	2015-2018	less than 4
55102	20187	ATG2B	Yes	No	GRCh37/38	Not Evaluated	Not Evaluated	Not Evaluated	0.3	Not Evaluated	Not Evaluated	Not Evaluated	No	No	NA	NA	NA	NA	Yes	2015-2018	less than 4
9474	589	ATG5	Yes	No	GRCh37/38	Not Evaluated	Not Evaluated	Not Evaluated	0.39	Australia Only	Not Evaluated	Amber	Yes	Yes	2017-07-25	2017-07-25	1	0	Yes	2015-2018	less than 4
10533	16935	ATG7	Yes	No	GRCh37/38	Not Evaluated	Not Evaluated	Not Evaluated	0.39	Not Evaluated	Not Evaluated	Not Evaluated	No	No	NA	NA	NA	NA	Yes	Before 2015	less than 4
79065	22408	ATG9A	Yes	No	GRCh37/38	Not Evaluated	Not Evaluated	Not Evaluated	0.02	Not Evaluated	Not Evaluated	Not Evaluated	No	No	NA	NA	NA	NA	Yes	2019-2020	less than 4
471	794	ATIC	Yes	Yes	GRCh37/38	Limited	Not Evaluated	Not Evaluated	0.7	Green	Green	Green	Yes	Yes	2004-06-01	2019-05-28	3	0	Yes	2015-2018	4 or greater
51062	11231	ATL1	Yes	Yes	GRCh37/38	Not Evaluated	Not Evaluated	Not Evaluated	0.75	Green	Green	Green	Yes	Yes	2010-09-21	2019-12-30	42	6	Yes	2019-2020	4 or greater
25923	24526	ATL3	Yes	No	GRCh37/38	Not Evaluated	Not Evaluated	Not Evaluated	0.7	Green	Green	Green	Yes	Yes	2014-03-01	2020-07-08	2	0	Yes	2019-2020	less than 4
472	795	ATM	Yes	Yes	GRCh37/38	Definitive	Definitive/Strong	Definitive	1	Green	Green	Green	Yes	Yes	1995-06-23	2020-07-27	1534	614	Yes	2019-2020	4 or greater
1822	3033	ATN1	Yes	Yes	GRCh37/38	Moderate	Not Evaluated	Not Evaluated	0.7	Green	Green	Green	Yes	Yes	2018-01-04	2019-07-12	4	0	Yes	2019-2020	4 or greater
474	797	ATOH1	Yes	No	GRCh37/38	Not Evaluated	Not Evaluated	Not Evaluated	0.4	Not Evaluated	Not Evaluated	Not Evaluated	No	Yes	2018-05-07	2018-05-07	1	0	No	NA	NA
220202	13907	ATOH7	Yes	Yes	GRCh37/38	Not Evaluated	Not Evaluated	Not Evaluated	0.6	Green	Green	Green	Yes	Yes	2012-02-15	2019-08-14	5	0	Yes	2019-2020	4 or greater
57194	13542	ATP10A	Yes	No	GRCh37/38	Not Evaluated	Not Evaluated	Not Evaluated	0.34	Australia Only	Not Evaluated	Red	No	No	NA	NA	NA	NA	Yes	Before 2015	less than 4
286410	13554	ATP11C	Yes	No	GRCh37/38	Not Evaluated	Not Evaluated	Not Evaluated	0.4	Not Evaluated	Not Evaluated	Not Evaluated	Yes	Yes	2018-10-15	2018-10-15	1	0	Yes	2015-2018	less than 4
57130	24215	ATP13A1	Yes	No	GRCh37/38	Not Evaluated	Not Evaluated	Not Evaluated	0.1	Not Evaluated	Not Evaluated	Not Evaluated	No	No	NA	NA	NA	NA	Yes	2019-2020	less than 4
23400	30213	ATP13A2	Yes	Yes	GRCh37/38	Not Evaluated	Definitive/Strong	Not Evaluated	1	Green	Green	Green	Yes	Yes	2007-05-08	2019-10-15	24	2	Yes	2019-2020	4 or greater
79572	24113	ATP13A3	Yes	Yes	GRCh37/38	Not Evaluated	Not Evaluated	Not Evaluated	0.3	Green	Green	Green	No	No	NA	NA	NA	NA	Yes	2019-2020	4 or greater
84239	25422	ATP13A4	Yes	No	GRCh37/38	Not Evaluated	Not Evaluated	Not Evaluated	0.1	Not Evaluated	Not Evaluated	Not Evaluated	No	No	NA	NA	NA	NA	Yes	2015-2018	less than 4
476	799	ATP1A1	Yes	Yes	GRCh37/38	Not Evaluated	Not Evaluated	Not Evaluated	0.7	Green	Green	Green	Yes	Yes	2013-02-17	2020-04-01	13	0	Yes	2019-2020	4 or greater
477	800	ATP1A2	Yes	Yes	GRCh37/38	Strong	Definitive/Strong	Not Evaluated	0.8	Green	Green	Green	Yes	Yes	2003-02-01	2020-06-01	47	4	Yes	2019-2020	4 or greater
478	801	ATP1A3	Yes	Yes	GRCh37/38	Strong	Not Evaluated	Not Evaluated	0.9	Green	Green	Green	Yes	Yes	2014-05-04	2020-04-01	89	14	Yes	2019-2020	4 or greater
487	811	ATP2A1	Yes	Yes	GRCh37/38	Strong	Not Evaluated	Not Evaluated	0.8	Green	Green	Green	Yes	Yes	1996-10-01	2020-04-17	26	5	Yes	2019-2020	4 or greater
488	812	ATP2A2	Yes	Yes	GRCh37/38	Not Evaluated	Not Evaluated	Not Evaluated	1	Green	Green	Green	Yes	Yes	1999-03-01	2019-01-03	29	0	Yes	2019-2020	4 or greater
489	813	ATP2A3	Yes	Yes	GRCh37/38	Not Evaluated	Insufficient	Not Evaluated	0.5	Not Evaluated	Not Evaluated	Not Evaluated	No	No	NA	NA	NA	NA	Yes	2015-2018	4 or greater
491	815	ATP2B2	Yes	Yes	GRCh37/38	Not Evaluated	Insufficient	Not Evaluated	0.5	Discordant	Amber	Green	No	Yes	2016-07-25	2019-07-06	4	0	Yes	2019-2020	4 or greater
492	816	ATP2B3	Yes	Yes	GRCh37/38	Not Evaluated	Not Evaluated	Not Evaluated	0.7	Amber	Amber	Amber	Yes	Yes	2013-02-17	2019-06-28	7	0	Yes	2019-2020	4 or greater
493	817	ATP2B4	Yes	No	GRCh37/38	Not Evaluated	Not Evaluated	Not Evaluated	0.2	Australia Only	Not Evaluated	Amber	No	No	NA	NA	NA	NA	Yes	2015-2018	less than 4
27032	13211	ATP2C1	Yes	Yes	GRCh37/38	Not Evaluated	Not Evaluated	Not Evaluated	0.8	Green	Green	Green	Yes	Yes	2000-01-01	2019-03-01	17	0	Yes	2019-2020	4 or greater
9914	29103	ATP2C2	Yes	No	GRCh37/38	Not Evaluated	Not Evaluated	Not Evaluated	0.1	Not Evaluated	Not Evaluated	Not Evaluated	No	No	NA	NA	NA	NA	Yes	2015-2018	less than 4
495	819	ATP4A	Yes	No	GRCh37/38	Not Evaluated	Not Evaluated	Not Evaluated	0.1	Not Evaluated	Not Evaluated	Not Evaluated	No	No	NA	NA	NA	NA	Yes	2015-2018	less than 4
498	823	ATP5F1A	Yes	Yes	GRCh37/38	Not Evaluated	Not Evaluated	Not Evaluated	0.7	Amber	Amber	Amber	Yes	Yes	2013-05-07	2017-06-14	4	0	Yes	Before 2015	less than 4
513	837	ATP5F1D	Yes	No	GRCh37/38	Not Evaluated	Not Evaluated	Not Evaluated	0.6	Green	Green	Green	Yes	Yes	2018-09-14	2018-09-17	2	0	Yes	2015-2018	less than 4
514	838	ATP5F1E	Yes	No	GRCh37/38	Not Evaluated	Not Evaluated	Not Evaluated	0.7	Amber	Amber	Amber	Yes	Yes	2010-09-01	2010-09-01	1	0	Yes	2015-2018	less than 4
84833	30889	ATP5MD	Yes	No	GRCh37/38	Not Evaluated	Not Evaluated	Not Evaluated	0.1	Australia Only	Not Evaluated	Amber	Yes	Yes	2019-12-02	2019-12-02	1	0	Yes	2015-2018	less than 4
537	868	ATP6AP1	Yes	Yes	GRCh37/38	Not Evaluated	Not Evaluated	Not Evaluated	0.7	Green	Green	Green	Yes	Yes	2017-02-13	2020-07-27	7	0	Yes	2015-2018	4 or greater
10159	18305	ATP6AP2	Yes	Yes	GRCh37/38	Moderate	Not Evaluated	Not Evaluated	0.71	Green	Green	Green	Yes	Yes	2013-08-15	2020-04-21	5	0	Yes	2015-2018	4 or greater
23545	18481	ATP6V0A2	Yes	Yes	GRCh37/38	Strong	Not Evaluated	Not Evaluated	0.73	Green	Green	Green	Yes	Yes	2010-09-23	2019-10-17	17	1	Yes	2019-2020	4 or greater
50617	866	ATP6V0A4	Yes	Yes	GRCh37/38	Not Evaluated	Definitive/Strong	Not Evaluated	0.77	Green	Green	Green	Yes	Yes	2000-09-01	2019-11-17	24	1	Yes	2019-2020	4 or greater
245972	18266	ATP6V0D2	Yes	No	GRCh37/38	Not Evaluated	Not Evaluated	Not Evaluated	0.3	Not Evaluated	Not Evaluated	Not Evaluated	No	No	NA	NA	NA	NA	Yes	2015-2018	less than 4
523	851	ATP6V1A	Yes	Yes	GRCh37/38	Not Evaluated	Not Evaluated	Not Evaluated	0.7	Green	Green	Green	Yes	Yes	2015-09-09	2018-06-14	10	0	Yes	2019-2020	4 or greater
525	853	ATP6V1B1	Yes	Yes	GRCh37/38	Strong	Definitive/Strong	Definitive	0.7	Green	Green	Green	Yes	Yes	1999-01-01	2019-12-26	27	7	Yes	2019-2020	4 or greater
526	854	ATP6V1B2	Yes	Yes	GRCh37/38	Not Evaluated	Not Evaluated	Not Evaluated	0.62	Green	Green	Green	Yes	Yes	2014-11-01	2019-05-28	7	0	Yes	2019-2020	less than 4
529	857	ATP6V1E1	Yes	No	GRCh37/38	Not Evaluated	Not Evaluated	Not Evaluated	0.7	Discordant	Amber	Green	Yes	Yes	2019-03-22	2019-03-22	2	0	Yes	2015-2018	less than 4
51606	18303	ATP6V1H	Yes	No	GRCh37/38	Not Evaluated	Not Evaluated	Not Evaluated	0.03	Not Evaluated	Not Evaluated	Not Evaluated	No	No	NA	NA	NA	NA	Yes	2015-2018	less than 4
538	869	ATP7A	Yes	Yes	GRCh37/38	Definitive	Not Evaluated	Definitive	1	Green	Green	Green	Yes	Yes	2000-04-01	2020-06-14	124	7	Yes	2019-2020	4 or greater
540	870	ATP7B	Yes	Yes	GRCh37/38	Definitive	Definitive/Strong	Definitive	1	Green	Green	Green	Yes	Yes	2013-02-08	2020-07-24	283	116	Yes	2019-2020	4 or greater
51761	13533	ATP8A2	Yes	Yes	GRCh37/38	Not Evaluated	Not Evaluated	Not Evaluated	0.8	Green	Green	Green	Yes	Yes	2013-03-01	2019-09-26	16	1	Yes	2019-2020	4 or greater
5205	3706	ATP8B1	Yes	Yes	GRCh37/38	Definitive	Definitive/Strong	Not Evaluated	0.8	Green	Green	Green	Yes	Yes	1998-03-01	2020-03-09	25	2	Yes	2019-2020	4 or greater
148229	13535	ATP8B3	Yes	No	GRCh37/38	Not Evaluated	Not Evaluated	Not Evaluated	0.01	Not Evaluated	Not Evaluated	Not Evaluated	No	Yes	2016-10-01	2016-10-01	1	0	No	NA	NA
91647	18802	ATPAF2	Yes	No	GRCh37/38	Not Evaluated	Not Evaluated	Not Evaluated	0.6	Green	Green	Green	Yes	Yes	2004-02-01	2018-09-27	3	0	Yes	2015-2018	less than 4
545	882	ATR	Yes	Yes	GRCh37/38	Moderate	Moderate	Not Evaluated	0.8	Green	Green	Green	Yes	Yes	2003-04-01	2020-03-01	18	0	Yes	2019-2020	4 or greater
84126	33499	ATRIP	Yes	No	GRCh37/38	Not Evaluated	Insufficient	Not Evaluated	0.51	England Only	Red	Not Evaluated	No	No	NA	NA	NA	NA	Yes	2015-2018	less than 4
8455	885	ATRN	Yes	No	GRCh37/38	Not Evaluated	Not Evaluated	Not Evaluated	0.3	Not Evaluated	Not Evaluated	Not Evaluated	No	No	NA	NA	NA	NA	Yes	2015-2018	less than 4
546	886	ATRX	Yes	Yes	GRCh37/38	Definitive	Definitive/Strong	Definitive	1	Green	Green	Green	Yes	Yes	1995-03-24	2019-11-05	69	7	Yes	2019-2020	4 or greater
6310	10548	ATXN1	Yes	Yes	GRCh37/38	Not Evaluated	Not Evaluated	Not Evaluated	1	Discordant	Amber	Green	Yes	Yes	2002-03-01	2002-03-01	1	0	Yes	2019-2020	4 or greater
25814	10549	ATXN10	Yes	Yes	GRCh37/38	Not Evaluated	Not Evaluated	Not Evaluated	0.7	Discordant	Amber	Green	Yes	Yes	2012-09-20	2012-09-20	5	0	Yes	2015-2018	4 or greater
6311	10555	ATXN2	Yes	Yes	GRCh37/38	Not Evaluated	Not Evaluated	Not Evaluated	0.9	Discordant	Amber	Green	Yes	No	NA	NA	NA	NA	Yes	2019-2020	4 or greater
4287	7106	ATXN3	Yes	Yes	GRCh37/38	Not Evaluated	Not Evaluated	Not Evaluated	0.7	Discordant	Amber	Green	Yes	Yes	2015-09-24	2015-09-24	1	0	Yes	2019-2020	4 or greater
6314	10560	ATXN7	Yes	Yes	GRCh37/38	Not Evaluated	Not Evaluated	Not Evaluated	0.8	Discordant	Amber	Green	Yes	Yes	2019-04-09	2019-04-09	1	0	Yes	2015-2018	4 or greater
724066	32925	ATXN8	Yes	No	Genomic region only	Not Evaluated	Not Evaluated	Not Evaluated	0.67	Discordant	Red	Green	Yes	No	NA	NA	NA	NA	Yes	Before 2015	less than 4
6315	10561	ATXN8OS	Yes	No	GRCh37/38	Not Evaluated	Not Evaluated	Not Evaluated	0.6	Not Evaluated	Not Evaluated	Not Evaluated	Yes	No	NA	NA	NA	NA	Yes	Before 2015	4 or greater
549	890	AUH	Yes	Yes	GRCh37/38	Strong	Not Evaluated	Definitive	0.75	Green	Green	Green	Yes	Yes	2005-12-01	2020-01-06	17	2	Yes	2019-2020	4 or greater
6790	11393	AURKA	Yes	No	GRCh37/38	Not Evaluated	Not Evaluated	Not Evaluated	0.4	Not Evaluated	Not Evaluated	Not Evaluated	No	Yes	2019-08-31	2019-08-31	1	0	No	NA	NA
9212	11390	AURKB	Yes	No	GRCh37/38	Not Evaluated	Not Evaluated	Not Evaluated	0.38	Not Evaluated	Not Evaluated	Not Evaluated	No	Yes	2019-07-31	2019-07-31	1	0	No	NA	NA
6795	11391	AURKC	Yes	Yes	GRCh37/38	Not Evaluated	Moderate	Not Evaluated	0.6	Australia Only	Not Evaluated	Green	Yes	Yes	2009-04-01	2016-01-11	3	0	Yes	2019-2020	4 or greater
26053	14262	AUTS2	Yes	Yes	GRCh37/38	Not Evaluated	Not Evaluated	Not Evaluated	0.8	Green	Green	Green	Yes	Yes	2013-02-07	2019-11-13	38	3	Yes	2019-2020	4 or greater
10677	14188	AVIL	Yes	Yes	GRCh37/38	Not Evaluated	Not Evaluated	Not Evaluated	0.1	Not Evaluated	Not Evaluated	Not Evaluated	Yes	Yes	2019-09-25	2019-09-25	4	0	Yes	2015-2018	4 or greater
551	894	AVP	Yes	Yes	GRCh37/38	Not Evaluated	Not Evaluated	Not Evaluated	1	Discordant	Amber	Green	Yes	Yes	1991-02-01	2018-09-16	18	0	Yes	2019-2020	4 or greater
554	897	AVPR2	Yes	Yes	GRCh37/38	Definitive	Definitive/Strong	Not Evaluated	0.9	Green	Green	Green	Yes	Yes	1992-09-17	2019-12-12	47	2	Yes	2019-2020	4 or greater
8312	903	AXIN1	Yes	Yes	GRCh37/38	Not Evaluated	Not Evaluated	Not Evaluated	0.8	Discordant	Red	Green	Yes	Yes	2000-03-01	2000-03-01	1	0	Yes	Before 2015	4 or greater
8313	904	AXIN2	Yes	Yes	GRCh37/38	Not Evaluated	Moderate	Moderate	0.71	Australia Only	Not Evaluated	Green	Yes	Yes	2000-10-01	2020-01-10	44	5	Yes	2019-2020	4 or greater
558	905	AXL	Yes	Yes	GRCh37/38	Limited	Not Evaluated	Not Evaluated	0.4	Australia Only	Not Evaluated	Amber	No	Yes	2019-07-31	2019-07-31	1	0	Yes	2015-2018	4 or greater
560	908	AZF1	Yes	No	Genomic region only	Not Evaluated	Not Evaluated	Not Evaluated	0.1	Not Evaluated	Not Evaluated	Not Evaluated	No	No	NA	NA	NA	NA	Yes	Before 2015	4 or greater
567	914	B2M	Yes	Yes	GRCh37/38	Not Evaluated	Not Evaluated	Not Evaluated	0.71	Green	Green	Green	Yes	Yes	2015-08-01	2019-05-28	7	0	Yes	2015-2018	less than 4
8706	918	B3GALNT1	Yes	No	GRCh37/38	Not Evaluated	Not Evaluated	Not Evaluated	0.01	Australia Only	Not Evaluated	Green	No	No	NA	NA	NA	NA	Yes	2015-2018	4 or greater
148789	28596	B3GALNT2	Yes	Yes	GRCh37/38	Not Evaluated	Not Evaluated	Not Evaluated	0.6	Green	Green	Green	Yes	Yes	2013-04-19	2019-10-09	21	2	Yes	2019-2020	4 or greater
126792	17978	B3GALT6	Yes	Yes	GRCh37/38	Not Evaluated	Not Evaluated	Not Evaluated	0.7	Green	Green	Green	Yes	Yes	2013-06-06	2020-05-01	22	0	Yes	2019-2020	4 or greater
26229	923	B3GAT3	Yes	Yes	GRCh37/38	Moderate	Not Evaluated	Not Evaluated	0.7	Green	Green	Green	Yes	Yes	2015-07-29	2018-11-26	7	1	Yes	2019-2020	4 or greater
145173	20207	B3GLCT	Yes	Yes	GRCh37/38	Strong	Not Evaluated	Not Evaluated	0.7	Green	Green	Green	Yes	Yes	2008-10-15	2019-12-27	10	1	Yes	2019-2020	4 or greater
192134	24141	B3GNT6	Yes	No	GRCh37/38	Not Evaluated	Insufficient	Not Evaluated	0.1	Not Evaluated	Not Evaluated	Not Evaluated	No	Yes	2014-01-01	2014-01-01	1	0	No	NA	NA
2583	4117	B4GALNT1	Yes	Yes	GRCh37/38	Not Evaluated	Not Evaluated	Not Evaluated	0.7	Green	Green	Green	Yes	Yes	2013-07-11	2019-08-01	10	1	Yes	2019-2020	4 or greater
2683	924	B4GALT1	Yes	Yes	GRCh37/38	Limited	Not Evaluated	Not Evaluated	0.6	Green	Green	Green	Yes	Yes	2002-03-01	2002-03-01	1	0	Yes	2019-2020	4 or greater
11285	930	B4GALT7	Yes	Yes	GRCh37/38	Not Evaluated	Not Evaluated	Not Evaluated	0.73	Green	Green	Green	Yes	Yes	1999-10-08	2019-05-23	7	1	Yes	2019-2020	4 or greater
11041	15685	B4GAT1	Yes	Yes	GRCh37/38	Not Evaluated	Not Evaluated	Not Evaluated	0.62	Green	Green	Green	Yes	Yes	2017-07-25	2018-01-16	2	0	Yes	2015-2018	4 or greater
27077	24123	B9D1	Yes	Yes	GRCh37/38	Not Evaluated	Not Evaluated	Not Evaluated	0.6	Amber	Amber	Amber	Yes	Yes	2015-02-23	2019-04-09	7	1	Yes	2015-2018	4 or greater
80776	28636	B9D2	Yes	Yes	GRCh37/38	Limited	Not Evaluated	Not Evaluated	0.5	Green	Green	Green	Yes	Yes	2011-07-15	2019-08-02	7	0	Yes	2019-2020	4 or greater
570	932	BAAT	Yes	Yes	GRCh37/38	Strong	Not Evaluated	Not Evaluated	0.71	Green	Green	Green	Yes	Yes	2003-05-01	2011-03-10	3	0	Yes	2019-2020	4 or greater
60468	14078	BACH2	Yes	No	GRCh37/38	Not Evaluated	Not Evaluated	Not Evaluated	0.44	Green	Green	Green	Yes	Yes	2019-04-17	2019-04-17	2	0	Yes	2015-2018	less than 4
9531	939	BAG3	Yes	Yes	GRCh37/38	Strong	Definitive/Strong	Definitive	0.9	Green	Green	Green	Yes	Yes	2011-03-11	2020-01-06	56	14	Yes	2019-2020	4 or greater
8815	17397	BANF1	Yes	Yes	GRCh37/38	Moderate	Not Evaluated	Not Evaluated	0.73	Discordant	Amber	Green	Yes	Yes	2011-05-13	2011-05-13	1	0	Yes	Before 2015	less than 4
8314	950	BAP1	Yes	Yes	GRCh37/38	Not Evaluated	Not Evaluated	Definitive	0.8	Green	Green	Green	Yes	Yes	2011-08-28	2020-04-21	131	25	Yes	2019-2020	4 or greater
580	952	BARD1	Yes	Yes	GRCh37/38	Limited	Definitive/Strong	Definitive	1	Discordant	Red	Green	No	Yes	2014-02-23	2020-06-09	245	78	Yes	2019-2020	4 or greater
581	959	BAX	Yes	No	GRCh37/38	Not Evaluated	Insufficient	Not Evaluated	0.52	Not Evaluated	Not Evaluated	Not Evaluated	Yes	Yes	1998-04-15	2013-12-06	4	0	Yes	Before 2015	less than 4
11177	960	BAZ1A	Yes	No	GRCh37/38	Not Evaluated	Not Evaluated	Not Evaluated	0.1	Not Evaluated	Not Evaluated	Not Evaluated	No	Yes	NA	NA	1	0	Yes	2015-2018	less than 4
9031	961	BAZ1B	Yes	No	GRCh37/38	Not Evaluated	Not Evaluated	Not Evaluated	0.6	Not Evaluated	Not Evaluated	Not Evaluated	No	No	NA	NA	NA	NA	Yes	2015-2018	less than 4
29994	963	BAZ2B	Yes	No	GRCh37/38	Not Evaluated	Not Evaluated	Not Evaluated	0.1	Australia Only	Not Evaluated	Green	No	Yes	2017-09-12	2017-09-12	3	0	No	NA	NA
92482	28093	BBIP1	Yes	Yes	GRCh37/38	Not Evaluated	Not Evaluated	Not Evaluated	0.8	Amber	Amber	Amber	Yes	Yes	2014-02-20	2014-02-20	2	0	Yes	Before 2015	less than 4
8424	964	BBOX1	Yes	No	GRCh37/38	Not Evaluated	Not Evaluated	Not Evaluated	0.3	Not Evaluated	Not Evaluated	Not Evaluated	No	No	NA	NA	NA	NA	Yes	Before 2015	less than 4
582	966	BBS1	Yes	Yes	GRCh37/38	Definitive	Definitive/Strong	Not Evaluated	0.94	Green	Green	Green	Yes	Yes	2009-10-13	2020-01-09	95	21	Yes	2019-2020	4 or greater
79738	26291	BBS10	Yes	Yes	GRCh37/38	Definitive	Definitive/Strong	Not Evaluated	0.9	Green	Green	Green	Yes	Yes	2014-12-29	2020-04-24	112	29	Yes	2019-2020	4 or greater
166379	26648	BBS12	Yes	Yes	GRCh37/38	Definitive	Definitive/Strong	Not Evaluated	0.7	Green	Green	Green	Yes	Yes	2007-01-01	2020-02-18	44	15	Yes	2019-2020	4 or greater
583	967	BBS2	Yes	Yes	GRCh37/38	Definitive	Definitive/Strong	Not Evaluated	0.91	Green	Green	Green	Yes	Yes	2001-04-01	2020-06-22	71	24	Yes	2019-2020	4 or greater
585	969	BBS4	Yes	Yes	GRCh37/38	Definitive	Definitive/Strong	Not Evaluated	0.91	Green	Green	Green	Yes	Yes	2002-07-01	2020-01-09	39	2	Yes	2019-2020	4 or greater
129880	970	BBS5	Yes	Yes	GRCh37/38	Strong	Definitive/Strong	Not Evaluated	0.72	Green	Green	Green	Yes	Yes	2004-05-14	2020-03-25	24	3	Yes	2019-2020	4 or greater
55212	18758	BBS7	Yes	Yes	GRCh37/38	Strong	Not Evaluated	Not Evaluated	0.7	Green	Green	Green	Yes	Yes	2003-03-01	2020-05-03	33	5	Yes	2019-2020	4 or greater
27241	30000	BBS9	Yes	Yes	GRCh37/38	Strong	Not Evaluated	Not Evaluated	0.7	Green	Green	Green	Yes	Yes	2005-12-01	2019-12-11	32	3	Yes	2019-2020	4 or greater
4059	6722	BCAM	Yes	No	GRCh37/38	Not Evaluated	Not Evaluated	Not Evaluated	0.1	Australia Only	Not Evaluated	Green	No	Yes	2007-03-01	2018-08-28	3	0	Yes	2015-2018	less than 4
10134	16695	BCAP31	Yes	Yes	GRCh37/38	Not Evaluated	Not Evaluated	Not Evaluated	0.6	Green	Green	Green	Yes	Yes	2013-09-05	2019-05-28	9	0	Yes	2019-2020	4 or greater
9564	971	BCAR1	Yes	No	GRCh37/38	Not Evaluated	Not Evaluated	Not Evaluated	0.4	Not Evaluated	Not Evaluated	Not Evaluated	No	No	NA	NA	NA	NA	Yes	2019-2020	less than 4
587	977	BCAT2	Yes	Yes	GRCh37/38	Not Evaluated	Not Evaluated	Definitive	0.52	England Only	Green	Not Evaluated	Yes	Yes	2020-04-20	2020-04-20	1	0	Yes	2019-2020	4 or greater
590	983	BCHE	Yes	Yes	GRCh37/38	Not Evaluated	Not Evaluated	Not Evaluated	0.72	Australia Only	Not Evaluated	Green	Yes	Yes	1992-05-01	2020-05-29	46	4	Yes	2019-2020	4 or greater
593	986	BCKDHA	Yes	Yes	GRCh37/38	Definitive	Not Evaluated	Definitive	0.8	Green	Green	Green	Yes	Yes	1998-05-22	2020-05-07	68	18	Yes	2019-2020	4 or greater
594	987	BCKDHB	Yes	Yes	GRCh37/38	Definitive	Not Evaluated	Definitive	0.8	Green	Green	Green	Yes	Yes	2004-04-23	2020-07-27	102	32	Yes	2019-2020	4 or greater
10295	16902	BCKDK	Yes	Yes	GRCh37/38	Not Evaluated	Not Evaluated	Definitive	0.9	Green	Green	Green	Yes	Yes	2012-10-19	2016-03-10	3	0	Yes	2015-2018	4 or greater
8915	989	BCL10	Yes	Yes	GRCh37/38	Not Evaluated	Not Evaluated	Not Evaluated	0.8	Green	Green	Green	Yes	Yes	2011-11-23	2014-11-20	16	0	No	NA	NA
53335	13221	BCL11A	Yes	Yes	GRCh37/38	Not Evaluated	Not Evaluated	Not Evaluated	0.6	Green	Green	Green	Yes	Yes	2016-01-13	2019-10-22	28	1	Yes	2019-2020	4 or greater
64919	13222	BCL11B	Yes	Yes	GRCh37/38	Not Evaluated	Not Evaluated	Not Evaluated	0.7	Green	Green	Green	Yes	Yes	2015-11-06	2020-04-07	15	2	Yes	2019-2020	4 or greater
596	990	BCL2	Yes	No	GRCh37/38	Not Evaluated	Not Evaluated	Not Evaluated	0.67	Australia Only	Not Evaluated	Green	Yes	No	NA	NA	NA	NA	No	NA	NA
10017	993	BCL2L10	Yes	No	GRCh37/38	Not Evaluated	Not Evaluated	Not Evaluated	0.05	Not Evaluated	Not Evaluated	Not Evaluated	No	No	NA	NA	NA	NA	Yes	2015-2018	less than 4
605	1004	BCL7A	Yes	No	GRCh37/38	Not Evaluated	Not Evaluated	Not Evaluated	0.1	Not Evaluated	Not Evaluated	Not Evaluated	Yes	No	NA	NA	NA	NA	No	NA	NA
607	1008	BCL9	Yes	No	GRCh37/38	Limited	Not Evaluated	Not Evaluated	0.43	Not Evaluated	Not Evaluated	Not Evaluated	No	No	NA	NA	NA	NA	Yes	Before 2015	less than 4
283149	23688	BCL9L	Yes	No	GRCh37/38	Not Evaluated	Not Evaluated	Not Evaluated	0.3	England Only	Amber	Not Evaluated	No	No	NA	NA	NA	NA	Yes	Before 2015	less than 4
53630	13815	BCO1	Yes	No	GRCh37/38	Not Evaluated	Insufficient	Not Evaluated	0.6	Australia Only	Not Evaluated	Green	Yes	Yes	2007-11-01	2007-11-01	1	0	Yes	2019-2020	less than 4
54880	20893	BCOR	Yes	Yes	GRCh37/38	Not Evaluated	Not Evaluated	Not Evaluated	0.8	Green	Green	Green	Yes	Yes	2004-04-01	2020-02-05	50	0	Yes	2019-2020	4 or greater
63035	25657	BCORL1	Yes	Yes	GRCh37/38	Not Evaluated	Not Evaluated	Not Evaluated	0.31	Discordant	Amber	Green	Yes	Yes	2019-07-25	2019-08-31	4	0	Yes	2019-2020	less than 4
613	1014	BCR	Yes	No	GRCh37/38	Not Evaluated	Not Evaluated	Not Evaluated	0.7	Australia Only	Not Evaluated	Red	No	No	NA	NA	NA	NA	Yes	2019-2020	less than 4
617	1020	BCS1L	Yes	Yes	GRCh37/38	Definitive	Definitive/Strong	Definitive	0.77	Green	Green	Green	Yes	Yes	2001-09-01	2020-01-06	51	7	Yes	2019-2020	4 or greater
627	1033	BDNF	Yes	Yes	GRCh37/38	Limited	Other	Not Evaluated	0.62	Red	Red	Red	No	Yes	2016-12-20	2016-12-20	1	0	Yes	2019-2020	4 or greater
55814	13652	BDP1	Yes	No	GRCh37/38	Not Evaluated	Not Evaluated	Limited	0.3	Red	Red	Red	Yes	Yes	2019-04-16	2019-07-30	2	0	No	NA	NA
146227	24160	BEAN1	Yes	No	GRCh37/38	Not Evaluated	Not Evaluated	Not Evaluated	0.63	Discordant	Amber	Green	Yes	No	NA	NA	NA	NA	Yes	2015-2018	less than 4
7439	12703	BEST1	Yes	Yes	GRCh37/38	Not Evaluated	Definitive/Strong	Not Evaluated	1	Green	Green	Green	Yes	Yes	1998-07-01	2020-01-09	111	22	Yes	2019-2020	4 or greater
631	1040	BFSP1	Yes	Yes	GRCh37/38	Not Evaluated	Not Evaluated	Not Evaluated	0.5	Green	Green	Green	Yes	Yes	2007-05-01	2019-04-30	4	0	Yes	2019-2020	4 or greater
8419	1041	BFSP2	Yes	Yes	GRCh37/38	Not Evaluated	Not Evaluated	Not Evaluated	0.6	Green	Green	Green	Yes	Yes	2000-04-01	2004-11-17	2	0	Yes	2015-2018	4 or greater
633	1044	BGN	Yes	Yes	GRCh37/38	Not Evaluated	Not Evaluated	Limited	0.71	Green	Green	Green	Yes	Yes	2016-07-20	2018-11-28	9	0	Yes	2015-2018	4 or greater
727857	35126	BHLHA9	Yes	Yes	GRCh37/38	Not Evaluated	Not Evaluated	Not Evaluated	0.71	Green	Green	Green	Yes	Yes	2015-01-06	2016-07-25	4	0	Yes	2019-2020	4 or greater
79365	16617	BHLHE41	Yes	No	GRCh37/38	Not Evaluated	Not Evaluated	Not Evaluated	0.32	Australia Only	Not Evaluated	Green	No	No	NA	NA	NA	NA	Yes	Before 2015	less than 4
80114	19351	BICC1	Yes	No	GRCh37/38	Not Evaluated	Not Evaluated	Not Evaluated	0.6	Red	Red	Red	No	No	NA	NA	NA	NA	Yes	2015-2018	less than 4
23299	17208	BICD2	Yes	Yes	GRCh37/38	Strong	Moderate	Not Evaluated	0.6	Green	Green	Green	Yes	Yes	2013-06-06	2019-09-05	23	4	Yes	2019-2020	4 or greater
274	1052	BIN1	Yes	Yes	GRCh37/38	Strong	Definitive/Strong	Definitive	0.73	Green	Green	Green	Yes	Yes	2007-09-01	2019-07-19	10	1	Yes	2019-2020	4 or greater
640	1057	BLK	Yes	Yes	GRCh37/38	Not Evaluated	Insufficient	Not Evaluated	0.7	Discordant	Red	Green	Yes	Yes	2009-08-25	2009-08-25	4	0	Yes	2019-2020	4 or greater
641	1058	BLM	Yes	Yes	GRCh37/38	Definitive	Definitive/Strong	Definitive	1	Green	Green	Green	Yes	Yes	1997-09-01	2020-07-27	195	59	Yes	2019-2020	4 or greater
29760	14211	BLNK	Yes	Yes	GRCh37/38	Not Evaluated	Not Evaluated	Not Evaluated	0.61	Green	Green	Green	Yes	Yes	2017-12-27	2017-12-27	1	0	Yes	2019-2020	4 or greater
388552	20914	BLOC1S3	Yes	Yes	GRCh37/38	Limited	Not Evaluated	Not Evaluated	0.81	Green	Green	Green	Yes	Yes	2012-10-11	2020-03-30	3	0	Yes	2015-2018	4 or greater
26258	8549	BLOC1S6	Yes	Yes	GRCh37/38	Limited	Not Evaluated	Not Evaluated	0.81	Discordant	Green	Amber	Yes	Yes	2019-08-29	2020-02-20	3	0	Yes	2019-2020	less than 4
644	1062	BLVRA	Yes	No	GRCh37/38	Not Evaluated	Not Evaluated	Not Evaluated	0.61	Australia Only	Not Evaluated	Green	Yes	Yes	2009-08-01	2011-04-01	2	0	Yes	2015-2018	less than 4
649	1067	BMP1	Yes	Yes	GRCh37/38	Not Evaluated	Definitive/Strong	Not Evaluated	0.71	Green	Green	Green	Yes	Yes	2014-05-01	2017-06-26	7	0	Yes	2015-2018	4 or greater
27302	20869	BMP10	Yes	No	GRCh37/38	Not Evaluated	Not Evaluated	Not Evaluated	0.2	Australia Only	Not Evaluated	Amber	No	No	NA	NA	NA	NA	Yes	2019-2020	less than 4
9210	1068	BMP15	Yes	Yes	GRCh37/38	Not Evaluated	Definitive/Strong	Not Evaluated	0.7	Green	Green	Green	Yes	Yes	2006-05-01	2019-12-01	5	0	Yes	2019-2020	4 or greater
650	1069	BMP2	Yes	Yes	GRCh37/38	Not Evaluated	Not Evaluated	Not Evaluated	0.75	Green	Green	Green	Yes	Yes	2018-02-16	2020-01-06	8	0	Yes	2019-2020	4 or greater
651	1070	BMP3	Yes	No	GRCh37/38	Not Evaluated	Not Evaluated	Not Evaluated	0.12	Not Evaluated	Not Evaluated	Not Evaluated	No	No	NA	NA	NA	NA	Yes	Before 2015	less than 4
652	1071	BMP4	Yes	Yes	GRCh37/38	Not Evaluated	Moderate	Not Evaluated	0.71	Green	Green	Green	Yes	Yes	2008-02-01	2019-11-01	4	0	Yes	2019-2020	4 or greater
654	1073	BMP6	Yes	Yes	GRCh37/38	Not Evaluated	Not Evaluated	Not Evaluated	0.39	England Only	Green	Not Evaluated	No	No	NA	NA	NA	NA	Yes	2019-2020	4 or greater
655	1074	BMP7	Yes	Yes	GRCh37/38	Not Evaluated	Not Evaluated	Not Evaluated	0.37	Discordant	Amber	Red	No	Yes	2016-04-15	2016-04-15	1	0	Yes	2019-2020	4 or greater
168667	24154	BMPER	Yes	Yes	GRCh37/38	Not Evaluated	Not Evaluated	Not Evaluated	0.73	Green	Green	Green	Yes	Yes	2010-10-08	2019-11-26	4	0	Yes	2019-2020	4 or greater
657	1076	BMPR1A	Yes	Yes	GRCh37/38	Definitive	Definitive/Strong	Definitive	1	Green	Green	Green	Yes	Yes	2001-06-01	2020-04-08	144	23	Yes	2019-2020	4 or greater
658	1077	BMPR1B	Yes	Yes	GRCh37/38	Not Evaluated	Not Evaluated	Not Evaluated	0.76	Green	Green	Green	Yes	Yes	2003-10-14	2019-02-14	12	0	Yes	2019-2020	4 or greater
659	1078	BMPR2	Yes	Yes	GRCh37/38	Definitive	Definitive/Strong	Not Evaluated	0.72	Discordant	Amber	Green	Yes	Yes	2000-09-01	2019-12-20	436	11	Yes	2019-2020	4 or greater
9790	23505	BMS1	Yes	Yes	GRCh37/38	Not Evaluated	Not Evaluated	Not Evaluated	0.8	Not Evaluated	Not Evaluated	Not Evaluated	Yes	Yes	2013-06-01	2013-06-01	1	0	Yes	Before 2015	less than 4
646	1081	BNC1	Yes	No	GRCh37/38	Not Evaluated	Not Evaluated	Not Evaluated	0.05	Not Evaluated	Not Evaluated	Not Evaluated	Yes	Yes	2020-03-03	2020-03-03	1	0	Yes	2015-2018	less than 4
54796	30988	BNC2	Yes	No	GRCh37/38	Limited	Insufficient	Not Evaluated	0.6	Green	Green	Green	Yes	Yes	2019-10-04	2019-10-04	2	0	Yes	2019-2020	less than 4
91272	25114	BOD1	Yes	No	GRCh37/38	Not Evaluated	Not Evaluated	Not Evaluated	0.01	Not Evaluated	Not Evaluated	Not Evaluated	No	No	NA	NA	NA	NA	Yes	2019-2020	less than 4
388962	24415	BOLA3	Yes	Yes	GRCh37/38	Not Evaluated	Not Evaluated	Not Evaluated	0.71	Green	Green	Green	Yes	Yes	2011-10-07	2020-03-09	4	0	Yes	2019-2020	4 or greater
118426	17950	BORCS5	Yes	No	GRCh37/38	Not Evaluated	Not Evaluated	Not Evaluated	0.1	Not Evaluated	Not Evaluated	Not Evaluated	No	Yes	2016-01-10	2016-01-10	1	0	No	NA	NA
669	1093	BPGM	Yes	Yes	GRCh37/38	Limited	Not Evaluated	Not Evaluated	0.7	Green	Green	Green	Yes	Yes	1992-11-15	2020-07-17	4	0	Yes	2015-2018	4 or greater
51297	15749	BPIFA1	Yes	No	GRCh37/38	Not Evaluated	Not Evaluated	Not Evaluated	0.3	Not Evaluated	Not Evaluated	Not Evaluated	No	No	NA	NA	NA	NA	Yes	2019-2020	less than 4
254240	16503	BPIFC	Yes	No	GRCh37/38	Not Evaluated	Not Evaluated	Not Evaluated	0.1	Not Evaluated	Not Evaluated	Not Evaluated	No	No	NA	NA	NA	NA	Yes	2019-2020	less than 4
54928	26019	BPNT2	Yes	Yes	GRCh37/38	Not Evaluated	Not Evaluated	Not Evaluated	0.71	Green	Green	Green	Yes	Yes	2011-05-13	2017-11-30	5	0	Yes	2019-2020	4 or greater
2186	3581	BPTF	Yes	Yes	GRCh37/38	Not Evaluated	Not Evaluated	Not Evaluated	0.6	Green	Green	Green	Yes	Yes	2017-07-03	2019-08-15	18	0	Yes	2019-2020	4 or greater
673	1097	BRAF	Yes	Yes	GRCh37/38	Definitive	Not Evaluated	Definitive	1	Green	Green	Green	Yes	Yes	2009-09-21	2020-07-01	149	54	Yes	2019-2020	4 or greater
286494	18615	BRAFP1	Yes	No	GRCh37/38	Not Evaluated	Not Evaluated	Not Evaluated	0.01	Not Evaluated	Not Evaluated	Not Evaluated	No	No	NA	NA	NA	NA	Yes	Before 2015	less than 4
8315	1099	BRAP	Yes	No	GRCh37/38	Not Evaluated	Not Evaluated	Not Evaluated	0.45	Not Evaluated	Not Evaluated	Not Evaluated	No	No	NA	NA	NA	NA	Yes	2019-2020	less than 4
221927	21701	BRAT1	Yes	Yes	GRCh37/38	Not Evaluated	Not Evaluated	Not Evaluated	0.78	Green	Green	Green	Yes	Yes	2013-12-02	2020-01-13	30	5	Yes	2019-2020	4 or greater
672	1100	BRCA1	Yes	Yes	GRCh37/38	Definitive	Definitive/Strong	Definitive	1	Green	Green	Green	Yes	Yes	1997-04-10	2020-07-30	3167	2455	Yes	2019-2020	4 or greater
675	1101	BRCA2	Yes	Yes	GRCh37/38	Definitive	Definitive/Strong	Definitive	1	Green	Green	Green	Yes	Yes	1997-11-13	2020-07-27	3732	2901	Yes	2019-2020	4 or greater
79184	24185	BRCC3	Yes	No	GRCh37/38	Not Evaluated	Not Evaluated	Not Evaluated	0.34	Red	Red	Red	No	No	NA	NA	NA	NA	Yes	Before 2015	less than 4
23476	13575	BRD4	Yes	Yes	GRCh37/38	Not Evaluated	Not Evaluated	Not Evaluated	0.4	Green	Green	Green	No	Yes	2001-11-18	2019-12-27	4	0	Yes	2019-2020	4 or greater
29117	14310	BRD7	Yes	No	GRCh37/38	Not Evaluated	Not Evaluated	Not Evaluated	0.1	Not Evaluated	Not Evaluated	Not Evaluated	No	Yes	2015-07-16	2015-07-16	1	0	No	NA	NA
676	1105	BRDT	Yes	No	GRCh37/38	Not Evaluated	Not Evaluated	Not Evaluated	0.3	Not Evaluated	Not Evaluated	Not Evaluated	Yes	Yes	2017-08-28	2017-08-28	1	0	Yes	2015-2018	less than 4
2972	11551	BRF1	Yes	Yes	GRCh37/38	Not Evaluated	Not Evaluated	Not Evaluated	0.71	Green	Green	Green	Yes	Yes	2015-01-05	2015-01-05	4	0	Yes	2019-2020	4 or greater
83990	20473	BRIP1	Yes	Yes	GRCh37/38	Not Evaluated	Not Evaluated	Definitive	0.8	Green	Green	Green	Yes	Yes	2011-02-07	2020-07-16	374	127	Yes	2019-2020	4 or greater
7862	14255	BRPF1	Yes	Yes	GRCh37/38	Not Evaluated	Definitive/Strong	Not Evaluated	0.71	Green	Green	Green	Yes	Yes	2016-12-28	2020-03-01	28	1	Yes	2019-2020	4 or greater
9024	11405	BRSK2	Yes	Yes	GRCh37/38	Not Evaluated	Not Evaluated	Not Evaluated	0.4	Green	Green	Green	No	Yes	2019-03-29	2019-03-29	3	0	Yes	2019-2020	4 or greater
254065	17342	BRWD3	Yes	Yes	GRCh37/38	Not Evaluated	Not Evaluated	Definitive	0.71	Green	Green	Green	Yes	Yes	2007-08-01	2019-02-13	13	0	Yes	2019-2020	4 or greater
26580	15832	BSCL2	Yes	Yes	GRCh37/38	Definitive	Not Evaluated	Not Evaluated	1	Green	Green	Green	Yes	Yes	2001-08-01	2020-01-03	42	3	Yes	2019-2020	4 or greater
8927	1117	BSN	Yes	No	GRCh37/38	Not Evaluated	Not Evaluated	Not Evaluated	0.3	Not Evaluated	Not Evaluated	Not Evaluated	No	No	NA	NA	NA	NA	Yes	2015-2018	4 or greater
7809	16512	BSND	Yes	Yes	GRCh37/38	Strong	Not Evaluated	Definitive	0.91	Green	Green	Green	Yes	Yes	2001-11-01	2019-12-24	12	2	Yes	2019-2020	4 or greater
9044	17307	BTAF1	Yes	No	GRCh37/38	Not Evaluated	Not Evaluated	Not Evaluated	0.1	Not Evaluated	Not Evaluated	Not Evaluated	No	No	NA	NA	NA	NA	Yes	Before 2015	less than 4
114781	21228	BTBD9	Yes	No	GRCh37/38	Not Evaluated	Not Evaluated	Not Evaluated	0.7	Not Evaluated	Not Evaluated	Not Evaluated	No	No	NA	NA	NA	NA	Yes	2015-2018	less than 4
686	1122	BTD	Yes	Yes	GRCh37/38	Definitive	Definitive/Strong	Definitive	1	Green	Green	Green	Yes	Yes	2015-06-12	2020-08-06	183	34	Yes	2019-2020	4 or greater
694	1130	BTG1	Yes	No	GRCh37/38	Not Evaluated	Not Evaluated	Not Evaluated	0.31	Not Evaluated	Not Evaluated	Not Evaluated	No	No	NA	NA	NA	NA	Yes	Before 2015	less than 4
7832	1131	BTG2	Yes	No	GRCh37/38	Not Evaluated	Not Evaluated	Not Evaluated	0.38	Not Evaluated	Not Evaluated	Not Evaluated	No	No	NA	NA	NA	NA	Yes	2015-2018	less than 4
695	1133	BTK	Yes	Yes	GRCh37/38	Definitive	Definitive/Strong	Not Evaluated	1	Green	Green	Green	Yes	Yes	1993-01-21	2019-12-16	154	17	Yes	2019-2020	4 or greater
8945	1144	BTRC	Yes	Yes	GRCh37/38	Not Evaluated	Not Evaluated	Not Evaluated	0.3	England Only	Amber	Not Evaluated	No	No	NA	NA	NA	NA	Yes	2019-2020	4 or greater
699	1148	BUB1	Yes	Yes	GRCh37/38	Not Evaluated	Not Evaluated	Not Evaluated	0.7	Not Evaluated	Not Evaluated	Not Evaluated	Yes	Yes	1998-03-19	1998-03-19	3	0	Yes	2015-2018	4 or greater
701	1149	BUB1B	Yes	Yes	GRCh37/38	Not Evaluated	Not Evaluated	Definitive	1	Green	Green	Green	Yes	Yes	2014-04-30	2020-01-10	17	1	Yes	2019-2020	4 or greater
9184	1151	BUB3	Yes	Yes	GRCh37/38	Not Evaluated	Not Evaluated	Not Evaluated	0.31	Not Evaluated	Not Evaluated	Not Evaluated	No	No	NA	NA	NA	NA	Yes	2015-2018	4 or greater
11149	1152	BVES	Yes	Yes	GRCh37/38	Limited	Not Evaluated	Not Evaluated	0.7	Discordant	Red	Green	Yes	Yes	2016-11-08	2019-04-29	6	0	Yes	2019-2020	less than 4
118611	26563	C10orf90	Yes	No	GRCh37/38	Not Evaluated	Not Evaluated	Not Evaluated	0.1	Not Evaluated	Not Evaluated	Not Evaluated	No	No	NA	NA	NA	NA	Yes	2015-2018	less than 4
79703	26197	C11orf80	Yes	No	GRCh37/38	Not Evaluated	Not Evaluated	Not Evaluated	0.3	Not Evaluated	Not Evaluated	Not Evaluated	Yes	Yes	2019-05-15	2019-05-15	1	0	Yes	2015-2018	less than 4
57102	1184	C12orf4	Yes	Yes	GRCh37/38	Not Evaluated	Not Evaluated	Not Evaluated	0.4	Green	Green	Green	Yes	Yes	2018-12-06	2020-02-14	4	0	Yes	2019-2020	4 or greater
113246	29521	C12orf57	Yes	Yes	GRCh37/38	Not Evaluated	Not Evaluated	Not Evaluated	0.71	Green	Green	Green	Yes	Yes	2013-04-19	2019-09-26	10	2	Yes	2019-2020	4 or greater
91574	26784	C12orf65	Yes	Yes	GRCh37/38	Not Evaluated	Not Evaluated	Not Evaluated	0.7	Green	Green	Green	Yes	Yes	2013-11-22	2019-11-29	13	4	Yes	2019-2020	4 or greater
60686	20162	C14orf93	Yes	No	GRCh37/38	Not Evaluated	Not Evaluated	Not Evaluated	0.1	Not Evaluated	Not Evaluated	Not Evaluated	No	No	NA	NA	NA	NA	Yes	2015-2018	less than 4
83636	25443	C19orf12	Yes	Yes	GRCh37/38	Not Evaluated	Definitive/Strong	Not Evaluated	0.73	Green	Green	Green	Yes	Yes	2012-05-01	2020-03-31	18	5	Yes	2019-2020	4 or greater
29071	24338	C1GALT1C1	Yes	Yes	GRCh37/38	Not Evaluated	Not Evaluated	Not Evaluated	0.7	Discordant	Red	Green	Yes	Yes	2005-10-27	2019-02-14	6	0	No	NA	NA
127003	32331	C1orf194	Yes	No	GRCh37/38	Not Evaluated	Not Evaluated	Not Evaluated	0.01	Australia Only	Not Evaluated	Amber	No	No	NA	NA	NA	NA	Yes	2019-2020	less than 4
712	1241	C1QA	Yes	Yes	GRCh37/38	Not Evaluated	Not Evaluated	Not Evaluated	0.67	Green	Green	Green	Yes	Yes	1997-07-01	2020-02-05	4	0	Yes	2019-2020	4 or greater
713	1242	C1QB	Yes	Yes	GRCh37/38	Not Evaluated	Not Evaluated	Definitive	0.71	Green	Green	Green	Yes	Yes	2017-09-28	2020-04-01	3	0	Yes	2015-2018	4 or greater
708	1243	C1QBP	Yes	Yes	GRCh37/38	Not Evaluated	Not Evaluated	Not Evaluated	0.6	Green	Green	Green	Yes	Yes	2017-10-12	2018-08-16	6	0	No	NA	NA
714	1245	C1QC	Yes	Yes	GRCh37/38	Not Evaluated	Not Evaluated	Not Evaluated	0.7	Green	Green	Green	Yes	Yes	1996-04-01	2020-04-01	4	0	Yes	2019-2020	4 or greater
114902	14344	C1QTNF5	Yes	Yes	GRCh37/38	Not Evaluated	Not Evaluated	Not Evaluated	1	Green	Green	Green	Yes	Yes	2015-01-01	2019-11-11	5	2	Yes	2019-2020	4 or greater
715	1246	C1R	Yes	Yes	GRCh38/Two locations in GRCh37	Not Evaluated	Not Evaluated	Not Evaluated	0.6	Green	Green	Green	Yes	Yes	2016-10-13	2020-04-25	17	0	Yes	2019-2020	4 or greater
716	1247	C1S	Yes	Yes	GRCh37/38	Not Evaluated	Moderate	Not Evaluated	0.7	Green	Green	Green	Yes	Yes	2016-10-31	2016-10-31	2	0	Yes	2019-2020	4 or greater
717	1248	C2	Yes	Yes	GRCh37/38	Not Evaluated	Definitive/Strong	Not Evaluated	0.77	Green	Green	Green	Yes	Yes	2018-07-24	2020-05-03	3	1	Yes	2019-2020	4 or greater
26005	24564	C2CD3	Yes	Yes	GRCh37/38	Not Evaluated	Not Evaluated	Not Evaluated	0.7	Green	Green	Green	Yes	Yes	2014-08-01	2019-04-05	10	0	Yes	2015-2018	4 or greater
205327	26799	C2orf69	Yes	No	GRCh37/38	Not Evaluated	Not Evaluated	Not Evaluated	NA	Not Evaluated	Not Evaluated	Not Evaluated	No	Yes	2019-06-01	2019-06-01	1	0	No	NA	NA
718	1318	C3	Yes	Yes	GRCh37/38	Definitive	Definitive/Strong	Not Evaluated	0.7	Green	Green	Green	Yes	Yes	1992-06-01	2019-11-04	9	0	Yes	2019-2020	4 or greater
719	1319	C3AR1	Yes	No	GRCh37/38	Not Evaluated	Not Evaluated	Not Evaluated	0.25	Not Evaluated	Not Evaluated	Not Evaluated	No	Yes	2015-11-01	2015-11-01	1	0	Yes	2015-2018	less than 4
720	1323	C4A	Yes	Yes	GRCh37/38	Not Evaluated	Not Evaluated	Not Evaluated	0.7	Green	Green	Green	Yes	No	NA	NA	NA	NA	Yes	2015-2018	4 or greater
721	1324	C4B	Yes	No	GRCh37/38	Not Evaluated	Insufficient	Not Evaluated	0.63	Green	Green	Green	Yes	No	NA	NA	NA	NA	Yes	Before 2015	4 or greater
727	1331	C5	Yes	Yes	GRCh37/38	Not Evaluated	Not Evaluated	Not Evaluated	0.61	Green	Green	Green	Yes	Yes	1995-05-15	2017-09-09	5	0	Yes	2019-2020	4 or greater
27202	4527	C5AR2	Yes	No	GRCh37/38	Not Evaluated	Not Evaluated	Not Evaluated	0.04	Not Evaluated	Not Evaluated	Not Evaluated	No	No	NA	NA	NA	NA	Yes	Before 2015	less than 4
729	1339	C6	Yes	Yes	GRCh37/38	Not Evaluated	Definitive/Strong	Not Evaluated	0.62	Green	Green	Green	Yes	Yes	1996-03-15	2020-01-06	4	1	Yes	2019-2020	4 or greater
730	1346	C7	Yes	Yes	GRCh37/38	Not Evaluated	Not Evaluated	Not Evaluated	0.72	Green	Green	Green	Yes	Yes	1996-11-01	2018-11-14	12	1	Yes	2019-2020	4 or greater
731	1352	C8A	Yes	No	GRCh37/38	Not Evaluated	Not Evaluated	Not Evaluated	0.5	Green	Green	Green	Yes	No	NA	NA	NA	NA	Yes	2015-2018	less than 4
732	1353	C8B	Yes	Yes	GRCh37/38	Not Evaluated	Moderate	Not Evaluated	0.62	Green	Green	Green	Yes	Yes	2009-09-01	2019-08-13	6	1	Yes	2019-2020	4 or greater
157657	27232	C8orf37	Yes	Yes	GRCh37/38	Not Evaluated	Not Evaluated	Not Evaluated	0.95	Green	Green	Green	Yes	Yes	2012-01-13	2020-01-21	12	0	Yes	2019-2020	4 or greater
735	1358	C9	Yes	Yes	GRCh37/38	Not Evaluated	Insufficient	Not Evaluated	0.75	Green	Green	Green	Yes	Yes	1998-07-01	2020-01-06	5	1	Yes	2019-2020	4 or greater
203228	28337	C9orf72	Yes	Yes	GRCh37/38	Not Evaluated	Not Evaluated	Not Evaluated	0.8	Green	Green	Green	Yes	Yes	2013-03-15	2014-10-16	2	0	Yes	2019-2020	4 or greater
759	1368	CA1	Yes	No	GRCh37/38	Not Evaluated	Not Evaluated	Not Evaluated	0.3	Not Evaluated	Not Evaluated	Not Evaluated	No	Yes	1977-07-29	1981-01-01	2	0	Yes	Before 2015	less than 4
771	1371	CA12	Yes	Yes	GRCh37/38	Not Evaluated	Not Evaluated	Not Evaluated	0.7	Australia Only	Not Evaluated	Green	Yes	Yes	2011-04-01	2018-08-27	4	0	Yes	2015-2018	4 or greater
760	1373	CA2	Yes	Yes	GRCh37/38	Definitive	Not Evaluated	Not Evaluated	0.99	Green	Green	Green	Yes	Yes	1982-10-01	2019-08-25	9	0	Yes	2019-2020	4 or greater
762	1375	CA4	Yes	Yes	GRCh37/38	Not Evaluated	Insufficient	Not Evaluated	0.74	Discordant	Amber	Green	Yes	Yes	2005-01-15	2016-04-01	3	0	Yes	2019-2020	4 or greater
763	1377	CA5A	Yes	Yes	GRCh37/38	Not Evaluated	Not Evaluated	Definitive	0.7	Green	Green	Green	Yes	Yes	2015-01-08	2019-10-04	7	0	Yes	2019-2020	4 or greater
767	1382	CA8	Yes	Yes	GRCh37/38	Not Evaluated	Not Evaluated	Not Evaluated	0.9	Green	Green	Green	Yes	Yes	2009-05-01	2018-08-25	5	0	Yes	2019-2020	4 or greater
23523	24187	CABIN1	Yes	No	GRCh37/38	Not Evaluated	Not Evaluated	Not Evaluated	0.31	Not Evaluated	Not Evaluated	Not Evaluated	No	No	NA	NA	NA	NA	Yes	Before 2015	4 or greater
51475	1385	CABP2	Yes	Yes	GRCh37/38	Not Evaluated	Definitive/Strong	Definitive	0.8	Green	Green	Green	Yes	Yes	2019-07-06	2019-11-19	2	1	Yes	2019-2020	4 or greater
57010	1386	CABP4	Yes	Yes	GRCh37/38	Not Evaluated	Not Evaluated	Not Evaluated	0.7	Green	Green	Green	Yes	Yes	2013-03-01	2019-12-12	11	2	Yes	2019-2020	4 or greater
773	1388	CACNA1A	Yes	Yes	GRCh37/38	Definitive	Definitive/Strong	Not Evaluated	1	Green	Green	Green	Yes	Yes	1996-11-01	2020-06-25	195	25	Yes	2019-2020	4 or greater
774	1389	CACNA1B	Yes	Yes	GRCh37/38	Not Evaluated	Not Evaluated	Not Evaluated	0.42	Green	Green	Green	Yes	Yes	2019-07-15	2019-07-15	4	0	Yes	2019-2020	4 or greater
775	1390	CACNA1C	Yes	Yes	GRCh37/38	Moderate	Definitive/Strong	Moderate	1	Green	Green	Green	Yes	Yes	2013-09-18	2019-12-18	23	6	Yes	2019-2020	4 or greater
776	1391	CACNA1D	Yes	Yes	GRCh37/38	Limited	Not Evaluated	Moderate	0.72	Green	Green	Green	Yes	Yes	2011-01-01	2019-05-28	8	0	Yes	2019-2020	4 or greater
777	1392	CACNA1E	Yes	Yes	GRCh37/38	Not Evaluated	Not Evaluated	Not Evaluated	0.6	Green	Green	Green	Yes	Yes	2016-04-20	2019-11-01	10	1	Yes	2019-2020	4 or greater
778	1393	CACNA1F	Yes	Yes	GRCh37/38	Definitive	Definitive/Strong	Not Evaluated	1	Green	Green	Green	Yes	Yes	1998-07-01	2020-01-09	65	9	Yes	2019-2020	4 or greater
8913	1394	CACNA1G	Yes	Yes	GRCh37/38	Not Evaluated	Not Evaluated	Not Evaluated	0.73	Green	Green	Green	Yes	Yes	2014-12-01	2019-11-01	10	1	Yes	2019-2020	4 or greater
8912	1395	CACNA1H	Yes	Yes	GRCh37/38	Not Evaluated	Definitive/Strong	Disputed	0.7	Discordant	Amber	Green	Yes	Yes	2015-04-24	2017-11-03	7	0	Yes	2019-2020	4 or greater
779	1397	CACNA1S	Yes	Yes	GRCh37/38	Limited	Definitive/Strong	Not Evaluated	0.8	Green	Green	Green	Yes	Yes	2009-04-28	2020-01-09	35	4	Yes	2019-2020	4 or greater
781	1399	CACNA2D1	Yes	Yes	GRCh37/38	Limited	Insufficient	Disputed	0.62	Discordant	Amber	Green	No	Yes	2017-10-31	2017-10-31	1	0	Yes	2019-2020	4 or greater
9254	1400	CACNA2D2	Yes	Yes	GRCh37/38	Not Evaluated	Not Evaluated	Not Evaluated	0.51	Green	Green	Green	Yes	Yes	2016-04-23	2019-07-22	15	0	Yes	2019-2020	4 or greater
93589	20202	CACNA2D4	Yes	Yes	GRCh37/38	Not Evaluated	Moderate	Not Evaluated	0.6	Green	Green	Green	Yes	Yes	2017-01-27	2020-01-09	5	0	Yes	2019-2020	4 or greater
782	1401	CACNB1	Yes	No	GRCh37/38	Not Evaluated	Not Evaluated	Not Evaluated	0.3	Australia Only	Not Evaluated	Red	No	No	NA	NA	NA	NA	Yes	2015-2018	less than 4
783	1402	CACNB2	Yes	Yes	GRCh37/38	Limited	Insufficient	Disputed	0.7	Discordant	Amber	Green	Yes	Yes	2009-05-01	2014-04-10	3	0	Yes	2019-2020	4 or greater
785	1404	CACNB4	Yes	Yes	GRCh37/38	Not Evaluated	Not Evaluated	Disputed	0.7	Discordant	Green	Amber	Yes	Yes	2016-05-01	2016-05-01	1	0	Yes	2019-2020	4 or greater
10369	1406	CACNG2	Yes	No	GRCh37/38	Not Evaluated	Not Evaluated	Not Evaluated	0.6	Red	Red	Red	Yes	No	NA	NA	NA	NA	Yes	Before 2015	less than 4
143384	23727	CACUL1	Yes	No	GRCh37/38	Not Evaluated	Not Evaluated	Not Evaluated	0.32	Not Evaluated	Not Evaluated	Not Evaluated	No	Yes	NA	NA	1	0	No	NA	NA
790	1424	CAD	Yes	Yes	GRCh37/38	Not Evaluated	Not Evaluated	Not Evaluated	0.7	Green	Green	Green	Yes	Yes	2015-06-01	2019-08-02	11	2	Yes	2019-2020	4 or greater
23705	5951	CADM1	Yes	No	GRCh37/38	Not Evaluated	Not Evaluated	Not Evaluated	0.38	Not Evaluated	Not Evaluated	Not Evaluated	No	No	NA	NA	NA	NA	Yes	2015-2018	less than 4
93664	16018	CADPS2	Yes	No	GRCh37/38	Not Evaluated	Not Evaluated	Not Evaluated	0.35	Not Evaluated	Not Evaluated	Not Evaluated	No	No	NA	NA	NA	NA	Yes	Before 2015	less than 4
796	1437	CALCA	Yes	No	GRCh37/38	Not Evaluated	Not Evaluated	Not Evaluated	0.54	Not Evaluated	Not Evaluated	Not Evaluated	No	No	NA	NA	NA	NA	Yes	Before 2015	less than 4
797	1438	CALCB	Yes	No	GRCh37/38	Not Evaluated	Not Evaluated	Not Evaluated	0.1	Not Evaluated	Not Evaluated	Not Evaluated	No	No	NA	NA	NA	NA	Yes	2015-2018	less than 4
10203	16709	CALCRL	Yes	No	GRCh37/38	Not Evaluated	Not Evaluated	Not Evaluated	0.3	Not Evaluated	Not Evaluated	Not Evaluated	Yes	Yes	2020-02-13	2020-02-13	1	0	Yes	2015-2018	less than 4
255022	23494	CALHM1	Yes	No	GRCh37/38	Not Evaluated	Not Evaluated	Not Evaluated	0.3	Australia Only	Not Evaluated	Green	No	Yes	2016-09-27	2016-09-27	1	0	Yes	Before 2015	less than 4
801	1442	CALM1	Yes	Yes	GRCh37/38	Not Evaluated	Not Evaluated	Not Evaluated	0.74	Green	Green	Green	Yes	Yes	2016-03-02	2020-07-22	13	1	Yes	2019-2020	4 or greater
805	1445	CALM2	Yes	Yes	GRCh37/38	Not Evaluated	Not Evaluated	Not Evaluated	0.7	Green	Green	Green	Yes	Yes	2013-03-05	2020-02-21	10	0	Yes	2019-2020	4 or greater
808	1449	CALM3	Yes	Yes	GRCh37/38	Not Evaluated	Not Evaluated	Not Evaluated	0.34	Green	Green	Green	Yes	Yes	2017-02-06	2020-02-21	7	0	Yes	2019-2020	less than 4
811	1455	CALR	Yes	Yes	GRCh37/38	Not Evaluated	Not Evaluated	Not Evaluated	0.8	England Only	Red	Not Evaluated	Yes	Yes	2014-04-24	2014-04-24	1	0	Yes	2015-2018	less than 4
125972	20407	CALR3	Yes	No	GRCh37/38	Not Evaluated	Insufficient	Limited	0.3	Australia Only	Not Evaluated	Red	No	No	NA	NA	NA	NA	Yes	2015-2018	less than 4
815	1460	CAMK2A	Yes	Yes	GRCh37/38	Not Evaluated	Not Evaluated	Not Evaluated	0.52	Green	Green	Green	Yes	Yes	2017-07-03	2020-07-20	16	0	Yes	2019-2020	4 or greater
816	1461	CAMK2B	Yes	Yes	GRCh37/38	Not Evaluated	Not Evaluated	Not Evaluated	0.6	Green	Green	Green	Yes	Yes	2017-07-03	2019-02-05	8	1	Yes	2019-2020	4 or greater
818	1463	CAMK2G	Yes	No	GRCh37/38	Not Evaluated	Not Evaluated	Not Evaluated	0.3	England Only	Red	Not Evaluated	Yes	Yes	2019-07-30	2019-07-30	1	0	No	NA	NA
814	1464	CAMK4	Yes	No	GRCh37/38	Not Evaluated	Not Evaluated	Not Evaluated	0.51	Not Evaluated	Not Evaluated	Not Evaluated	No	No	NA	NA	NA	NA	Yes	2015-2018	less than 4
23261	18806	CAMTA1	Yes	Yes	GRCh37/38	Not Evaluated	Not Evaluated	Not Evaluated	0.7	Green	Green	Green	Yes	Yes	2013-07-10	2019-08-14	30	0	Yes	2019-2020	4 or greater
23125	18807	CAMTA2	Yes	No	GRCh37/38	Not Evaluated	Not Evaluated	Not Evaluated	0.1	Not Evaluated	Not Evaluated	Not Evaluated	No	No	NA	NA	NA	NA	Yes	2015-2018	less than 4
124583	19721	CANT1	Yes	Yes	GRCh37/38	Not Evaluated	Not Evaluated	Not Evaluated	0.61	Green	Green	Green	Yes	Yes	2009-11-01	2019-01-01	21	2	Yes	2019-2020	4 or greater
10486	20039	CAP2	Yes	No	GRCh37/38	Not Evaluated	Not Evaluated	Not Evaluated	0.33	Australia Only	Not Evaluated	Red	No	No	NA	NA	NA	NA	Yes	2019-2020	less than 4
823	1476	CAPN1	Yes	Yes	GRCh37/38	Not Evaluated	Not Evaluated	Not Evaluated	0.71	Green	Green	Green	Yes	Yes	2016-05-09	2019-10-01	12	1	Yes	2019-2020	4 or greater
11132	1477	CAPN10	Yes	No	GRCh37/38	Not Evaluated	Not Evaluated	Not Evaluated	0.7	Discordant	Red	Green	No	No	NA	NA	NA	NA	Yes	2015-2018	less than 4
147968	13249	CAPN12	Yes	No	GRCh37/38	Not Evaluated	Insufficient	Not Evaluated	0.1	Not Evaluated	Not Evaluated	Not Evaluated	No	No	NA	NA	NA	NA	Yes	2015-2018	less than 4
825	1480	CAPN3	Yes	Yes	GRCh37/38	Definitive	Definitive/Strong	Not Evaluated	1	Green	Green	Green	Yes	Yes	1997-05-01	2020-03-24	212	99	Yes	2019-2020	4 or greater
726	1482	CAPN5	Yes	Yes	GRCh37/38	Not Evaluated	Not Evaluated	Not Evaluated	0.71	Green	Green	Green	Yes	Yes	2012-01-01	2020-03-16	4	0	Yes	2019-2020	4 or greater
828	1487	CAPS	Yes	No	GRCh37/38	Not Evaluated	Not Evaluated	Not Evaluated	0.1	Not Evaluated	Not Evaluated	Not Evaluated	No	No	NA	NA	NA	NA	Yes	2019-2020	less than 4
830	1490	CAPZA2	Yes	No	GRCh37/38	Not Evaluated	Not Evaluated	Not Evaluated	0.1	Amber	Amber	Amber	No	Yes	2020-03-16	2020-03-25	2	0	No	NA	NA
832	1491	CAPZB	Yes	No	GRCh37/38	Not Evaluated	Not Evaluated	Not Evaluated	0.3	Not Evaluated	Not Evaluated	Not Evaluated	No	No	NA	NA	NA	NA	Yes	2015-2018	less than 4
29775	16422	CARD10	Yes	No	GRCh37/38	Not Evaluated	Not Evaluated	Not Evaluated	0.11	Not Evaluated	Not Evaluated	Not Evaluated	No	No	NA	NA	NA	NA	Yes	2015-2018	less than 4
84433	16393	CARD11	Yes	Yes	GRCh37/38	Not Evaluated	Not Evaluated	Not Evaluated	0.71	Green	Green	Green	Yes	Yes	2013-05-01	2019-11-27	10	0	Yes	2019-2020	4 or greater
79092	16446	CARD14	Yes	Yes	GRCh37/38	Not Evaluated	Definitive/Strong	Not Evaluated	0.81	Green	Green	Green	Yes	Yes	2014-11-25	2019-04-01	14	0	Yes	2019-2020	4 or greater
64170	16391	CARD9	Yes	Yes	GRCh37/38	Not Evaluated	Definitive/Strong	Not Evaluated	0.7	Green	Green	Green	Yes	Yes	2013-10-31	2019-07-06	9	0	Yes	2019-2020	4 or greater
146206	27089	CARMIL2	Yes	Yes	GRCh37/38	Not Evaluated	Not Evaluated	Not Evaluated	0.6	Green	Green	Green	Yes	Yes	2017-07-01	2019-01-08	12	0	Yes	2019-2020	4 or greater
833	1493	CARS1	Yes	Yes	GRCh37/38	Not Evaluated	Not Evaluated	Not Evaluated	0.31	Green	Green	Green	Yes	Yes	2020-06-10	2020-06-10	5	0	Yes	2019-2020	4 or greater
79587	25695	CARS2	Yes	Yes	GRCh37/38	Limited	Not Evaluated	Not Evaluated	0.7	Green	Green	Green	Yes	Yes	2015-03-18	2019-12-01	7	1	Yes	2019-2020	4 or greater
9607	24323	CARTPT	Yes	No	GRCh37/38	Not Evaluated	Not Evaluated	Not Evaluated	0.51	Not Evaluated	Not Evaluated	Not Evaluated	No	No	NA	NA	NA	NA	Yes	Before 2015	less than 4
8573	1497	CASK	Yes	Yes	GRCh37/38	Strong	Not Evaluated	Definitive	0.71	Green	Green	Green	Yes	Yes	2008-09-01	2020-07-01	102	12	Yes	2019-2020	4 or greater
843	1500	CASP10	Yes	Yes	GRCh37/38	Moderate	Insufficient	Not Evaluated	0.73	Green	Green	Green	Yes	Yes	2002-06-01	2002-06-01	3	0	Yes	2015-2018	4 or greater
23581	1502	CASP14	Yes	No	GRCh37/38	Not Evaluated	Not Evaluated	Not Evaluated	0.5	Discordant	Green	Amber	Yes	No	NA	NA	NA	NA	Yes	2015-2018	less than 4
835	1503	CASP2	Yes	No	GRCh37/38	Not Evaluated	Not Evaluated	Not Evaluated	0.31	England Only	Red	Not Evaluated	No	No	NA	NA	NA	NA	Yes	Before 2015	less than 4
836	1504	CASP3	Yes	No	GRCh37/38	Not Evaluated	Not Evaluated	Not Evaluated	0.6	Not Evaluated	Not Evaluated	Not Evaluated	No	No	NA	NA	NA	NA	Yes	2015-2018	less than 4
841	1509	CASP8	Yes	Yes	GRCh37/38	Not Evaluated	Not Evaluated	Not Evaluated	0.94	Green	Green	Green	Yes	Yes	2002-09-26	2019-10-29	5	0	Yes	2019-2020	less than 4
842	1511	CASP9	Yes	No	GRCh37/38	Not Evaluated	Not Evaluated	Not Evaluated	0.5	Not Evaluated	Not Evaluated	Not Evaluated	No	No	NA	NA	NA	NA	Yes	2015-2018	less than 4
844	1512	CASQ1	Yes	Yes	GRCh37/38	Not Evaluated	Not Evaluated	Not Evaluated	0.7	Discordant	Amber	Green	Yes	Yes	2014-10-01	2016-09-01	2	0	Yes	2015-2018	4 or greater
845	1513	CASQ2	Yes	Yes	GRCh37/38	Strong	Not Evaluated	No Reported Evidence	0.95	Green	Green	Green	Yes	Yes	2006-09-05	2019-10-25	29	4	Yes	2019-2020	4 or greater
846	1514	CASR	Yes	Yes	GRCh37/38	Not Evaluated	Definitive/Strong	Not Evaluated	1	Green	Green	Green	Yes	Yes	1995-05-01	2019-12-30	128	21	Yes	2019-2020	4 or greater
831	1515	CAST	Yes	Yes	GRCh37/38	Not Evaluated	Not Evaluated	Not Evaluated	0.72	Green	Green	Green	Yes	Yes	2015-03-05	2015-03-05	3	0	Yes	2019-2020	4 or greater
54897	26002	CASZ1	Yes	No	GRCh37/38	Not Evaluated	Not Evaluated	Not Evaluated	0.44	Not Evaluated	Not Evaluated	Not Evaluated	No	No	NA	NA	NA	NA	Yes	2019-2020	less than 4
847	1516	CAT	Yes	Yes	GRCh37/38	Not Evaluated	Other	Not Evaluated	0.7	Green	Green	Green	Yes	Yes	1992-03-01	1995-01-01	2	0	Yes	2015-2018	4 or greater
117144	17116	CATSPER1	Yes	No	GRCh37/38	Not Evaluated	Not Evaluated	Not Evaluated	0.4	Australia Only	Not Evaluated	Green	Yes	Yes	2012-08-09	2012-08-09	2	0	Yes	Before 2015	less than 4
117155	18810	CATSPER2	Yes	Yes	GRCh37/38	Not Evaluated	Not Evaluated	Not Evaluated	0.5	Australia Only	Not Evaluated	Green	No	Yes	2014-04-21	2014-04-21	1	0	Yes	2019-2020	4 or greater
257044	28491	CATSPERE	Yes	No	GRCh37/38	Not Evaluated	Not Evaluated	Not Evaluated	0.3	Not Evaluated	Not Evaluated	Not Evaluated	No	No	NA	NA	NA	NA	Yes	2015-2018	less than 4
857	1527	CAV1	Yes	Yes	GRCh37/38	Not Evaluated	Not Evaluated	Not Evaluated	0.8	Green	Green	Green	Yes	Yes	2008-01-31	2019-03-27	7	0	Yes	2019-2020	4 or greater
859	1529	CAV3	Yes	Yes	GRCh37/38	Definitive	Not Evaluated	Not Evaluated	0.9	Green	Green	Green	Yes	Yes	2012-04-15	2020-02-01	19	1	Yes	2019-2020	4 or greater
284119	9688	CAVIN1	Yes	Yes	GRCh37/38	Strong	Not Evaluated	Not Evaluated	0.83	Green	Green	Green	Yes	Yes	2009-09-01	2017-12-30	9	0	Yes	2019-2020	4 or greater
347273	33742	CAVIN4	Yes	No	GRCh37/38	Limited	Not Evaluated	Not Evaluated	0.31	Not Evaluated	Not Evaluated	Not Evaluated	No	No	NA	NA	NA	NA	Yes	Before 2015	4 or greater
865	1539	CBFB	Yes	No	GRCh37/38	Not Evaluated	Not Evaluated	Not Evaluated	0.55	Not Evaluated	Not Evaluated	Not Evaluated	No	No	NA	NA	NA	NA	Yes	Before 2015	less than 4
867	1541	CBL	Yes	Yes	GRCh37/38	Strong	Not Evaluated	Definitive	0.8	Green	Green	Green	Yes	Yes	2010-08-13	2020-02-05	20	7	Yes	2019-2020	4 or greater
868	1542	CBLB	Yes	No	GRCh37/38	Not Evaluated	Not Evaluated	Not Evaluated	0.44	England Only	Red	Not Evaluated	No	No	NA	NA	NA	NA	Yes	Before 2015	4 or greater
2694	4268	CBLIF	Yes	Yes	GRCh37/38	Not Evaluated	Definitive/Strong	Not Evaluated	0.72	Green	Green	Green	Yes	Yes	2005-03-15	2020-01-16	6	2	Yes	2019-2020	4 or greater
875	1550	CBS	Yes	Yes	GRCh37/38	Definitive	Definitive/Strong	Definitive	0.9	Green	Green	Green	Yes	Yes	1995-07-01	2020-07-31	105	47	Yes	2019-2020	4 or greater
55871	17134	CBWD1	Yes	No	GRCh37/38	Not Evaluated	Not Evaluated	Not Evaluated	0.3	Australia Only	Not Evaluated	Red	No	No	NA	NA	NA	NA	Yes	2019-2020	less than 4
84733	1552	CBX2	Yes	No	GRCh37/38	Not Evaluated	Not Evaluated	Not Evaluated	0.6	Red	Red	Red	Yes	Yes	2009-05-01	2009-05-01	2	0	No	NA	NA
54862	30237	CC2D1A	Yes	Yes	GRCh37/38	Not Evaluated	Not Evaluated	Definitive	0.6	Green	Green	Green	Yes	Yes	2017-12-12	2019-09-26	2	1	Yes	2019-2020	4 or greater
57545	29253	CC2D2A	Yes	Yes	GRCh37/38	Strong	Not Evaluated	Not Evaluated	0.71	Green	Green	Green	Yes	Yes	2008-06-01	2020-06-01	98	20	Yes	2019-2020	4 or greater
57805	23360	CCAR2	Yes	No	GRCh37/38	Not Evaluated	Not Evaluated	Not Evaluated	0.3	Not Evaluated	Not Evaluated	Not Evaluated	No	No	NA	NA	NA	NA	Yes	2015-2018	less than 4
147372	29426	CCBE1	Yes	Yes	GRCh37/38	Not Evaluated	Not Evaluated	Not Evaluated	0.7	Green	Green	Green	Yes	Yes	2009-12-01	2016-06-20	5	0	Yes	2019-2020	4 or greater
388389	32700	CCDC103	Yes	Yes	GRCh37/38	Moderate	Not Evaluated	Not Evaluated	0.7	Green	Green	Green	Yes	Yes	2015-09-03	2020-01-15	5	0	Yes	2019-2020	4 or greater
93233	26560	CCDC114	Yes	Yes	GRCh37/38	Not Evaluated	Not Evaluated	Not Evaluated	0.6	Green	Green	Green	Yes	Yes	2013-02-06	2019-08-20	9	3	Yes	2019-2020	4 or greater
84317	28178	CCDC115	Yes	Yes	GRCh37/38	Not Evaluated	Not Evaluated	Not Evaluated	0.7	Green	Green	Green	Yes	Yes	2019-06-21	2019-06-21	2	0	Yes	2015-2018	4 or greater
79879	26185	CCDC134	Yes	No	GRCh37/38	Not Evaluated	Not Evaluated	Not Evaluated	0.3	Not Evaluated	Not Evaluated	Not Evaluated	No	Yes	2018-09-27	2018-09-27	1	0	No	NA	NA
285025	26821	CCDC141	Yes	No	GRCh37/38	Not Evaluated	Not Evaluated	Not Evaluated	0.32	England Only	Amber	Not Evaluated	No	No	NA	NA	NA	NA	Yes	2015-2018	less than 4
115948	28303	CCDC151	Yes	Yes	GRCh37/38	Not Evaluated	Not Evaluated	Not Evaluated	0.8	Green	Green	Green	Yes	Yes	2015-09-03	2019-11-21	10	0	Yes	2019-2020	4 or greater
80129	21177	CCDC170	Yes	No	GRCh37/38	Not Evaluated	Not Evaluated	Not Evaluated	0.18	Not Evaluated	Not Evaluated	Not Evaluated	No	Yes	2014-03-01	2014-03-01	2	0	No	NA	NA
51244	28033	CCDC174	Yes	No	GRCh37/38	Not Evaluated	Not Evaluated	Not Evaluated	0.6	Australia Only	Not Evaluated	Amber	Yes	Yes	2016-02-18	2016-02-18	1	0	Yes	2015-2018	less than 4
28952	28909	CCDC22	Yes	Yes	GRCh37/38	Not Evaluated	Not Evaluated	Not Evaluated	0.51	Green	Green	Green	Yes	Yes	2020-01-21	2020-01-21	2	0	Yes	2019-2020	4 or greater
339829	25244	CCDC39	Yes	Yes	GRCh37/38	Strong	Definitive/Strong	Not Evaluated	0.9	Green	Green	Green	Yes	Yes	2014-12-05	2020-01-14	51	5	Yes	2019-2020	4 or greater
55036	26090	CCDC40	Yes	Yes	GRCh37/38	Strong	Not Evaluated	Not Evaluated	0.6	Green	Green	Green	Yes	Yes	2011-01-01	2020-02-19	41	7	Yes	2019-2020	4 or greater
57003	24856	CCDC47	Yes	Yes	GRCh37/38	Not Evaluated	Not Evaluated	Not Evaluated	0.4	Green	Green	Green	Yes	Yes	2019-01-02	2019-05-01	4	1	Yes	2015-2018	4 or greater
152137	18111	CCDC50	Yes	Yes	GRCh37/38	Limited	Not Evaluated	Limited	0.51	Green	Green	Green	Yes	No	NA	NA	NA	NA	Yes	2015-2018	4 or greater
84660	30723	CCDC62	Yes	No	GRCh37/38	Not Evaluated	Not Evaluated	Not Evaluated	0.3	Not Evaluated	Not Evaluated	Not Evaluated	No	No	NA	NA	NA	NA	Yes	2019-2020	less than 4
85478	29937	CCDC65	Yes	Yes	GRCh37/38	Not Evaluated	Not Evaluated	Not Evaluated	0.6	Green	Green	Green	Yes	Yes	2017-04-17	2019-09-18	4	2	Yes	Before 2015	less than 4
80323	24350	CCDC68	Yes	No	GRCh37/38	Not Evaluated	Not Evaluated	Not Evaluated	0.31	Not Evaluated	Not Evaluated	Not Evaluated	No	Yes	2020-01-27	2020-01-27	1	0	No	NA	NA
124093	14153	CCDC78	Yes	Yes	GRCh37/38	Limited	Not Evaluated	Limited	0.5	Discordant	Green	Amber	Yes	Yes	2012-08-10	2019-09-26	2	0	Yes	2015-2018	4 or greater
83987	25367	CCDC8	Yes	Yes	GRCh37/38	Not Evaluated	Not Evaluated	Not Evaluated	0.55	Green	Green	Green	Yes	Yes	2011-07-15	2019-01-28	4	0	Yes	2015-2018	less than 4
79780	26282	CCDC82	Yes	No	GRCh37/38	Not Evaluated	Not Evaluated	Not Evaluated	0.1	Not Evaluated	Not Evaluated	Not Evaluated	No	No	NA	NA	NA	NA	Yes	2015-2018	less than 4
55704	25523	CCDC88A	Yes	No	GRCh37/38	Not Evaluated	Not Evaluated	Not Evaluated	0.54	Discordant	Amber	Green	Yes	Yes	2017-06-01	2017-06-01	1	0	Yes	2015-2018	less than 4
440193	19967	CCDC88C	Yes	Yes	GRCh37/38	Moderate	Not Evaluated	Not Evaluated	0.6	Green	Green	Green	Yes	Yes	2012-12-18	2020-03-24	7	0	Yes	2019-2020	4 or greater
26093	24560	CCDC9	Yes	No	GRCh37/38	Not Evaluated	Not Evaluated	Not Evaluated	0.1	Not Evaluated	Not Evaluated	Not Evaluated	No	No	NA	NA	NA	NA	Yes	2019-2020	less than 4
643669	44662	CCER2	Yes	No	GRCh37/38	Not Evaluated	Not Evaluated	Not Evaluated	0.01	Not Evaluated	Not Evaluated	Not Evaluated	No	No	NA	NA	NA	NA	Yes	2015-2018	less than 4
83605	21708	CCM2	Yes	Yes	GRCh37/38	Not Evaluated	Not Evaluated	Not Evaluated	1	Green	Green	Green	Yes	Yes	2003-12-01	2019-12-20	50	7	Yes	2019-2020	4 or greater
3491	2654	CCN1	Yes	No	GRCh37/38	Not Evaluated	Not Evaluated	Not Evaluated	0.4	Not Evaluated	Not Evaluated	Not Evaluated	No	No	NA	NA	NA	NA	Yes	2015-2018	less than 4
8838	12771	CCN6	Yes	Yes	GRCh37/38	Not Evaluated	Not Evaluated	Not Evaluated	1	Green	Green	Green	Yes	Yes	1999-09-01	2019-11-29	21	3	Yes	2019-2020	4 or greater
85417	18709	CCNB3	Yes	No	GRCh37/38	Not Evaluated	Not Evaluated	Not Evaluated	0.32	England Only	Red	Not Evaluated	No	Yes	NA	NA	1	0	No	NA	NA
894	1583	CCND2	Yes	Yes	GRCh37/38	Not Evaluated	Not Evaluated	Not Evaluated	0.61	Green	Green	Green	Yes	Yes	2015-04-28	2019-08-01	10	1	Yes	2019-2020	4 or greater
899	1591	CCNF	Yes	Yes	GRCh37/38	Not Evaluated	Not Evaluated	Not Evaluated	0.46	Green	Green	Green	No	Yes	2019-05-28	2019-05-28	1	0	Yes	2019-2020	4 or greater
902	1594	CCNH	Yes	No	GRCh37/38	Not Evaluated	Not Evaluated	Not Evaluated	0.5	Not Evaluated	Not Evaluated	Not Evaluated	No	No	NA	NA	NA	NA	Yes	2019-2020	less than 4
8812	1596	CCNK	Yes	No	GRCh37/38	Not Evaluated	Not Evaluated	Not Evaluated	0.3	England Only	Red	Not Evaluated	Yes	Yes	2018-10-16	2018-10-16	1	0	Yes	2015-2018	4 or greater
10309	18576	CCNO	Yes	Yes	GRCh37/38	Not Evaluated	Not Evaluated	Not Evaluated	0.7	Green	Green	Green	Yes	Yes	2015-09-03	2020-01-27	21	1	Yes	2019-2020	4 or greater
92002	28434	CCNQ	Yes	Yes	GRCh37/38	Strong	Not Evaluated	Not Evaluated	0.76	Green	Green	Green	Yes	Yes	2008-03-01	2020-05-01	5	0	Yes	2015-2018	4 or greater
1234	1606	CCR5	Yes	No	GRCh37/38	Not Evaluated	Not Evaluated	Not Evaluated	0.4	Australia Only	Not Evaluated	Green	No	Yes	1999-12-01	1999-12-01	1	0	No	NA	NA
9973	1613	CCS	Yes	No	GRCh37/38	Not Evaluated	Not Evaluated	Not Evaluated	0.3	Not Evaluated	Not Evaluated	Not Evaluated	No	No	NA	NA	NA	NA	Yes	Before 2015	less than 4
10576	1615	CCT2	Yes	No	GRCh37/38	Not Evaluated	Not Evaluated	Not Evaluated	0.3	England Only	Amber	Not Evaluated	No	No	NA	NA	NA	NA	Yes	2015-2018	less than 4
22948	1618	CCT5	Yes	No	GRCh37/38	Not Evaluated	Not Evaluated	Not Evaluated	0.7	Amber	Amber	Amber	Yes	No	NA	NA	NA	NA	Yes	2015-2018	less than 4
10574	1622	CCT7	Yes	No	GRCh37/38	Not Evaluated	Not Evaluated	Not Evaluated	0.3	Not Evaluated	Not Evaluated	Not Evaluated	No	Yes	2013-09-15	2013-09-15	1	0	Yes	Before 2015	less than 4
977	1630	CD151	Yes	No	GRCh37/38	Not Evaluated	Not Evaluated	Not Evaluated	0.7	Green	Green	Green	Yes	Yes	2004-10-15	2004-10-15	1	0	Yes	2015-2018	less than 4
283316	30375	CD163L1	Yes	No	GRCh37/38	Not Evaluated	Not Evaluated	Not Evaluated	0.3	Not Evaluated	Not Evaluated	Not Evaluated	No	No	NA	NA	NA	NA	Yes	2019-2020	less than 4
8763	1632	CD164	Yes	No	GRCh37/38	Not Evaluated	Not Evaluated	Limited	0.6	Australia Only	Not Evaluated	Red	Yes	Yes	2019-07-30	2019-07-30	1	0	Yes	2015-2018	less than 4
57126	30072	CD177	Yes	No	GRCh37/38	Not Evaluated	Not Evaluated	Not Evaluated	0.1	Not Evaluated	Not Evaluated	Not Evaluated	No	No	NA	NA	NA	NA	Yes	2019-2020	less than 4
930	1633	CD19	Yes	Yes	GRCh37/38	Not Evaluated	Not Evaluated	Not Evaluated	0.6	Green	Green	Green	Yes	Yes	2016-05-06	2019-01-01	8	0	Yes	Before 2015	4 or greater
50489	17935	CD207	Yes	No	GRCh37/38	Not Evaluated	Other	Not Evaluated	0.3	Australia Only	Not Evaluated	Green	No	Yes	2006-06-02	2006-06-02	1	0	Yes	Before 2015	less than 4
919	1677	CD247	Yes	Yes	GRCh37/38	Not Evaluated	Not Evaluated	Not Evaluated	0.6	Green	Green	Green	Yes	Yes	2006-05-04	2019-12-11	7	1	Yes	2015-2018	4 or greater
939	11922	CD27	Yes	Yes	GRCh37/38	Not Evaluated	Not Evaluated	Not Evaluated	0.72	Green	Green	Green	Yes	Yes	2012-03-01	2020-05-01	6	0	Yes	2019-2020	4 or greater
23607	14258	CD2AP	Yes	Yes	GRCh37/38	Moderate	Insufficient	Not Evaluated	0.5	Amber	Amber	Amber	Yes	Yes	2003-05-23	2019-06-12	4	0	Yes	2019-2020	4 or greater
146722	29883	CD300LF	Yes	No	GRCh37/38	Not Evaluated	Not Evaluated	Not Evaluated	0.1	Not Evaluated	Not Evaluated	Not Evaluated	No	No	NA	NA	NA	NA	Yes	2015-2018	less than 4
51293	16692	CD320	Yes	Yes	GRCh37/38	Not Evaluated	Insufficient	Not Evaluated	0.9	Discordant	Amber	Green	Yes	No	NA	NA	NA	NA	Yes	2019-2020	less than 4
948	1663	CD36	Yes	Yes	GRCh37/38	Strong	Definitive/Strong	Not Evaluated	0.9	Discordant	Red	Green	Yes	Yes	2002-04-01	2020-01-06	17	3	Yes	2019-2020	4 or greater
915	1673	CD3D	Yes	Yes	GRCh37/38	Not Evaluated	Not Evaluated	Not Evaluated	0.61	Green	Green	Green	Yes	Yes	2014-11-27	2019-09-12	4	0	Yes	2015-2018	4 or greater
916	1674	CD3E	Yes	Yes	GRCh37/38	Not Evaluated	Not Evaluated	Definitive	0.62	Green	Green	Green	Yes	Yes	2014-02-04	2020-01-10	7	0	Yes	2019-2020	4 or greater
917	1675	CD3G	Yes	Yes	GRCh37/38	Not Evaluated	Not Evaluated	Not Evaluated	0.7	Green	Green	Green	Yes	Yes	1992-08-20	2019-10-12	5	0	Yes	2019-2020	4 or greater
920	1678	CD4	Yes	No	GRCh37/38	Not Evaluated	Not Evaluated	Not Evaluated	0.3	Discordant	Amber	Green	Yes	No	NA	NA	NA	NA	Yes	2019-2020	less than 4
958	11919	CD40	Yes	Yes	GRCh37/38	Not Evaluated	Not Evaluated	Not Evaluated	0.7	Green	Green	Green	Yes	Yes	2003-02-01	2017-03-08	4	0	Yes	2015-2018	4 or greater
959	11935	CD40LG	Yes	Yes	GRCh37/38	Definitive	Definitive/Strong	Not Evaluated	0.8	Green	Green	Green	Yes	Yes	1993-01-29	2020-02-13	48	3	Yes	2019-2020	4 or greater
4179	6953	CD46	Yes	Yes	GRCh37/38	Definitive	Definitive/Strong	Not Evaluated	0.7	Green	Green	Green	No	Yes	2017-04-20	2020-04-27	8	1	Yes	2019-2020	4 or greater
962	1683	CD48	Yes	No	GRCh37/38	Not Evaluated	Not Evaluated	Not Evaluated	0.31	Not Evaluated	Not Evaluated	Not Evaluated	No	No	NA	NA	NA	NA	Yes	2019-2020	less than 4
1604	2665	CD55	Yes	Yes	GRCh37/38	Not Evaluated	Not Evaluated	Not Evaluated	0.54	Green	Green	Green	Yes	Yes	2017-08-11	2017-09-01	6	0	Yes	2019-2020	4 or greater
966	1689	CD59	Yes	Yes	GRCh37/38	Not Evaluated	Not Evaluated	Not Evaluated	0.76	Green	Green	Green	Yes	Yes	2013-01-03	2014-01-02	2	0	Yes	2019-2020	4 or greater
970	11937	CD70	Yes	Yes	GRCh37/38	Not Evaluated	Not Evaluated	Not Evaluated	0.41	Green	Green	Green	Yes	Yes	2019-01-10	2019-01-10	3	0	Yes	2019-2020	4 or greater
973	1698	CD79A	Yes	Yes	GRCh37/38	Not Evaluated	Not Evaluated	Not Evaluated	0.62	Green	Green	Green	Yes	Yes	1999-10-01	2019-01-01	4	0	Yes	2019-2020	4 or greater
974	1699	CD79B	Yes	No	GRCh37/38	Not Evaluated	Not Evaluated	Not Evaluated	0.61	Green	Green	Green	Yes	Yes	2007-08-15	2007-09-03	2	0	Yes	2015-2018	less than 4
975	1701	CD81	Yes	No	GRCh37/38	Not Evaluated	Not Evaluated	Not Evaluated	0.51	Discordant	Amber	Green	Yes	Yes	2010-04-01	2010-04-01	1	0	Yes	2015-2018	less than 4
925	1706	CD8A	Yes	No	GRCh37/38	Not Evaluated	Not Evaluated	Not Evaluated	0.7	Discordant	Amber	Green	Yes	Yes	2001-07-01	2001-07-01	1	0	Yes	Before 2015	less than 4
10225	16892	CD96	Yes	Yes	GRCh37/38	Moderate	Not Evaluated	Not Evaluated	0.71	Amber	Amber	Amber	Yes	Yes	2007-10-01	2007-10-01	1	0	Yes	Before 2015	less than 4
146059	1713	CDAN1	Yes	Yes	GRCh37/38	Definitive	Definitive/Strong	Not Evaluated	0.78	Green	Green	Green	Yes	Yes	2002-12-01	2019-05-14	15	1	Yes	2019-2020	4 or greater
8556	1718	CDC14A	Yes	Yes	GRCh37/38	Not Evaluated	Not Evaluated	Strong	0.7	Discordant	Amber	Green	Yes	Yes	2018-08-03	2019-05-23	11	2	Yes	2019-2020	4 or greater
998	1736	CDC42	Yes	Yes	GRCh37/38	Not Evaluated	Not Evaluated	Not Evaluated	0.71	Green	Green	Green	Yes	Yes	2016-02-19	2019-09-01	12	3	Yes	2019-2020	4 or greater
9578	1738	CDC42BPB	Yes	Yes	GRCh37/38	Not Evaluated	Not Evaluated	Not Evaluated	0.3	Discordant	Amber	Green	No	Yes	2019-09-10	2019-09-10	12	0	Yes	Before 2015	less than 4
8318	1739	CDC45	Yes	Yes	GRCh37/38	Not Evaluated	Not Evaluated	Not Evaluated	0.6	Green	Green	Green	Yes	Yes	2016-10-20	2018-10-15	10	0	Yes	2019-2020	4 or greater
988	1743	CDC5L	Yes	No	GRCh37/38	Not Evaluated	Not Evaluated	Not Evaluated	0.1	Australia Only	Not Evaluated	Red	No	No	NA	NA	NA	NA	Yes	Before 2015	less than 4
990	1744	CDC6	Yes	No	GRCh37/38	Not Evaluated	Not Evaluated	Not Evaluated	0.54	Green	Green	Green	Yes	Yes	2011-02-27	2011-02-27	1	0	Yes	Before 2015	less than 4
79577	16783	CDC73	Yes	Yes	GRCh37/38	Not Evaluated	Not Evaluated	Definitive	0.8	Green	Green	Green	Yes	Yes	2002-12-01	2019-12-11	62	5	Yes	2019-2020	4 or greater
83879	14628	CDCA7	Yes	Yes	GRCh37/38	Not Evaluated	Not Evaluated	Not Evaluated	0.7	Green	Green	Green	Yes	Yes	2011-06-10	2019-04-10	4	0	Yes	2015-2018	4 or greater
55143	14629	CDCA8	Yes	Yes	GRCh37/38	Not Evaluated	Not Evaluated	Not Evaluated	0.31	England Only	Amber	Not Evaluated	No	No	NA	NA	NA	NA	Yes	2015-2018	4 or greater
999	1748	CDH1	Yes	Yes	GRCh37/38	Definitive	Definitive/Strong	Definitive	0.8	Green	Green	Green	Yes	Yes	2012-11-06	2020-05-31	249	129	Yes	2019-2020	4 or greater
1008	1749	CDH10	Yes	No	GRCh37/38	Not Evaluated	Not Evaluated	Not Evaluated	0.32	Not Evaluated	Not Evaluated	Not Evaluated	No	No	NA	NA	NA	NA	Yes	2015-2018	less than 4
1009	1750	CDH11	Yes	Yes	GRCh37/38	Not Evaluated	Not Evaluated	Not Evaluated	0.63	Green	Green	Green	Yes	Yes	2018-04-27	2020-05-03	4	0	Yes	2015-2018	4 or greater
1013	1754	CDH15	Yes	No	GRCh37/38	Not Evaluated	Not Evaluated	Not Evaluated	0.6	Green	Green	Green	Yes	No	NA	NA	NA	NA	Yes	Before 2015	4 or greater
1014	1755	CDH16	Yes	No	GRCh37/38	Not Evaluated	Not Evaluated	Not Evaluated	0.1	Not Evaluated	Not Evaluated	Not Evaluated	No	No	NA	NA	NA	NA	Yes	2015-2018	less than 4
1000	1759	CDH2	Yes	Yes	GRCh37/38	Not Evaluated	Not Evaluated	Limited	0.38	Green	Green	Green	Yes	Yes	2018-02-14	2020-06-26	13	0	Yes	2019-2020	4 or greater
64072	13733	CDH23	Yes	Yes	GRCh37/38	Definitive	Definitive/Strong	Definitive	0.95	Green	Green	Green	Yes	Yes	2001-01-01	2020-05-03	173	25	Yes	2019-2020	4 or greater
1001	1762	CDH3	Yes	Yes	GRCh37/38	Not Evaluated	Not Evaluated	Not Evaluated	0.74	Green	Green	Green	Yes	Yes	2002-11-01	2019-12-06	16	1	Yes	2019-2020	4 or greater
1002	1763	CDH4	Yes	No	GRCh37/38	Not Evaluated	Not Evaluated	Not Evaluated	0.1	Not Evaluated	Not Evaluated	Not Evaluated	No	Yes	NA	NA	1	0	No	NA	NA
1006	1767	CDH8	Yes	No	GRCh37/38	Not Evaluated	Not Evaluated	Not Evaluated	0.3	Not Evaluated	Not Evaluated	Not Evaluated	No	No	NA	NA	NA	NA	Yes	Before 2015	less than 4
1007	1768	CDH9	Yes	No	GRCh37/38	Not Evaluated	Not Evaluated	Not Evaluated	0.31	Not Evaluated	Not Evaluated	Not Evaluated	No	Yes	2010-02-28	2010-02-28	1	0	No	NA	NA
92211	14550	CDHR1	Yes	Yes	GRCh37/38	Not Evaluated	Definitive/Strong	Not Evaluated	0.7	Green	Green	Green	Yes	Yes	2015-01-01	2020-02-26	30	1	Yes	2019-2020	4 or greater
84529	26929	CDIN1	Yes	Yes	GRCh37/38	Limited	Not Evaluated	Not Evaluated	0.6	England Only	Green	Not Evaluated	Yes	Yes	2019-07-11	2019-07-11	4	0	Yes	2019-2020	4 or greater
8558	1770	CDK10	Yes	Yes	GRCh37/38	Not Evaluated	Not Evaluated	Not Evaluated	0.4	Green	Green	Green	Yes	Yes	2017-09-29	2020-01-01	8	0	Yes	2019-2020	4 or greater
51755	24224	CDK12	Yes	No	GRCh37/38	Not Evaluated	Not Evaluated	Not Evaluated	0.33	Not Evaluated	Not Evaluated	Not Evaluated	No	Yes	2015-05-01	2015-05-01	1	0	No	NA	NA
8621	1733	CDK13	Yes	Yes	GRCh37/38	Not Evaluated	Not Evaluated	Not Evaluated	0.71	Green	Green	Green	Yes	Yes	2017-02-24	2020-04-24	17	4	Yes	2019-2020	4 or greater
23097	19338	CDK19	Yes	Yes	GRCh37/38	Not Evaluated	Not Evaluated	Not Evaluated	0.1	Discordant	Amber	Green	Yes	Yes	2020-06-25	2020-07-16	6	0	No	NA	NA
23552	21420	CDK20	Yes	No	GRCh37/38	Not Evaluated	Not Evaluated	Not Evaluated	0.3	Not Evaluated	Not Evaluated	Not Evaluated	No	Yes	2016-01-10	2016-01-10	2	0	No	NA	NA
1019	1773	CDK4	Yes	Yes	GRCh37/38	Not Evaluated	Not Evaluated	Definitive	0.7	Green	Green	Green	No	Yes	2016-05-31	2020-04-30	4	1	Yes	2015-2018	4 or greater
1020	1774	CDK5	Yes	No	GRCh37/38	Not Evaluated	Not Evaluated	Not Evaluated	0.6	Red	Red	Red	Yes	Yes	2015-05-05	2015-05-05	1	0	Yes	2015-2018	less than 4
8851	1775	CDK5R1	Yes	No	GRCh37/38	Not Evaluated	Not Evaluated	Not Evaluated	0.32	Australia Only	Not Evaluated	Red	No	No	NA	NA	NA	NA	Yes	2015-2018	less than 4
55755	18672	CDK5RAP2	Yes	Yes	GRCh37/38	Moderate	Not Evaluated	Not Evaluated	0.69	Green	Green	Green	Yes	Yes	2009-09-01	2019-08-22	20	1	Yes	2019-2020	4 or greater
1021	1777	CDK6	Yes	No	GRCh37/38	Not Evaluated	Not Evaluated	Not Evaluated	0.7	Australia Only	Not Evaluated	Amber	Yes	Yes	2013-12-20	2013-12-20	1	0	Yes	Before 2015	less than 4
1024	1779	CDK8	Yes	Yes	GRCh37/38	Not Evaluated	Not Evaluated	Not Evaluated	0.3	Green	Green	Green	Yes	Yes	2019-05-16	2020-01-27	6	0	Yes	2019-2020	4 or greater
1025	1780	CDK9	Yes	No	GRCh37/38	Not Evaluated	Not Evaluated	Not Evaluated	0.2	Not Evaluated	Not Evaluated	Not Evaluated	No	No	NA	NA	NA	NA	Yes	2015-2018	less than 4
6792	11411	CDKL5	Yes	Yes	GRCh37/38	Definitive	Definitive/Strong	Definitive	0.7	Green	Green	Green	Yes	Yes	2010-09-30	2020-04-23	327	28	Yes	2019-2020	4 or greater
1026	1784	CDKN1A	Yes	No	GRCh37/38	Not Evaluated	Other	Not Evaluated	0.52	England Only	Red	Not Evaluated	No	No	NA	NA	NA	NA	Yes	Before 2015	less than 4
1027	1785	CDKN1B	Yes	Yes	GRCh37/38	Not Evaluated	Not Evaluated	Definitive	0.79	Green	Green	Green	Yes	Yes	2007-08-01	2020-01-11	23	1	Yes	2019-2020	4 or greater
1028	1786	CDKN1C	Yes	Yes	GRCh37/38	Definitive	Definitive/Strong	Not Evaluated	0.8	Green	Green	Green	Yes	Yes	1997-10-01	2020-01-07	50	0	Yes	2019-2020	4 or greater
1029	1787	CDKN2A	Yes	Yes	GRCh37/38	Definitive	Definitive/Strong	Definitive	0.8	Green	Green	Green	No	Yes	2014-02-10	2020-05-05	89	42	Yes	2019-2020	4 or greater
1030	1788	CDKN2B	Yes	Yes	GRCh37/38	Not Evaluated	Not Evaluated	Not Evaluated	0.7	England Only	Amber	Not Evaluated	No	No	NA	NA	NA	NA	Yes	2015-2018	4 or greater
1031	1789	CDKN2C	Yes	No	GRCh37/38	Not Evaluated	Insufficient	Not Evaluated	0.4	England Only	Red	Not Evaluated	No	Yes	2019-08-31	2019-08-31	1	0	Yes	Before 2015	less than 4
50937	17104	CDON	Yes	Yes	GRCh37/38	Moderate	Not Evaluated	Not Evaluated	0.9	Green	Green	Green	Yes	Yes	2011-08-12	2016-11-03	5	0	Yes	2019-2020	4 or greater
1041	1802	CDSN	Yes	Yes	GRCh37/38	Strong	Not Evaluated	Not Evaluated	0.7	Green	Green	Green	Yes	Yes	2003-06-01	2019-05-28	7	0	Yes	2019-2020	4 or greater
81620	24576	CDT1	Yes	Yes	GRCh37/38	Moderate	Not Evaluated	Not Evaluated	0.62	Green	Green	Green	Yes	Yes	2011-02-27	2019-11-19	5	2	Yes	2015-2018	4 or greater
1044	1805	CDX1	Yes	No	GRCh37/38	Not Evaluated	Not Evaluated	Not Evaluated	0.32	England Only	Green	Not Evaluated	No	No	NA	NA	NA	NA	Yes	Before 2015	less than 4
1045	1806	CDX2	Yes	No	GRCh37/38	Not Evaluated	Not Evaluated	Not Evaluated	0.4	Amber	Amber	Amber	No	Yes	2020-02-12	2020-02-12	1	0	Yes	2015-2018	less than 4
388551	31948	CEACAM16	Yes	Yes	GRCh37/38	Moderate	Not Evaluated	Moderate	0.7	Green	Green	Green	Yes	Yes	2011-03-08	2019-06-12	7	0	Yes	2019-2020	4 or greater
1050	1833	CEBPA	Yes	Yes	GRCh37/38	Not Evaluated	Not Evaluated	Definitive	1	Green	Green	Green	Yes	Yes	2010-10-21	2019-12-12	21	0	Yes	2019-2020	4 or greater
1053	1836	CEBPE	Yes	Yes	GRCh37/38	Not Evaluated	Not Evaluated	Not Evaluated	0.72	Green	Green	Green	Yes	Yes	2017-09-05	2017-09-05	1	0	Yes	2019-2020	4 or greater
1056	1848	CEL	Yes	Yes	GRCh37/38	Not Evaluated	Insufficient	Not Evaluated	0.65	Discordant	Green	Amber	Yes	Yes	2020-01-22	2020-02-05	4	0	Yes	2019-2020	4 or greater
63036	24609	CELA2A	Yes	Yes	GRCh37/38	Not Evaluated	Not Evaluated	Not Evaluated	0.31	Not Evaluated	Not Evaluated	Not Evaluated	Yes	Yes	2017-01-01	2019-10-11	4	0	Yes	2019-2020	4 or greater
23436	15945	CELA3B	Yes	No	GRCh37/38	Not Evaluated	Not Evaluated	Not Evaluated	0.4	Not Evaluated	Not Evaluated	Not Evaluated	No	No	NA	NA	NA	NA	Yes	2019-2020	less than 4
11189	11967	CELF3	Yes	No	GRCh37/38	Not Evaluated	Not Evaluated	Not Evaluated	0.01	Not Evaluated	Not Evaluated	Not Evaluated	No	Yes	2019-05-22	2019-05-22	1	0	No	NA	NA
56853	14015	CELF4	Yes	No	GRCh37/38	Not Evaluated	Not Evaluated	Not Evaluated	0.1	Not Evaluated	Not Evaluated	Not Evaluated	No	No	NA	NA	NA	NA	Yes	2015-2018	less than 4
9620	1850	CELSR1	Yes	Yes	GRCh37/38	Not Evaluated	Moderate	Not Evaluated	0.4	Green	Green	Green	No	Yes	2018-10-24	2018-10-25	5	0	Yes	2019-2020	4 or greater
1952	3231	CELSR2	Yes	Yes	GRCh37/38	Not Evaluated	Not Evaluated	Not Evaluated	0.3	Not Evaluated	Not Evaluated	Not Evaluated	No	Yes	2019-07-01	2019-07-01	3	0	Yes	2015-2018	4 or greater
1951	3230	CELSR3	Yes	Yes	GRCh37/38	Not Evaluated	Not Evaluated	Not Evaluated	0.31	England Only	Amber	Not Evaluated	No	No	NA	NA	NA	NA	Yes	2015-2018	4 or greater
57214	29213	CEMIP	Yes	No	GRCh37/38	Not Evaluated	Not Evaluated	Disputed	0.31	Not Evaluated	Not Evaluated	Not Evaluated	No	No	NA	NA	NA	NA	Yes	Before 2015	4 or greater
23670	11869	CEMIP2	Yes	No	GRCh37/38	Not Evaluated	Insufficient	Not Evaluated	0.3	Not Evaluated	Not Evaluated	Not Evaluated	No	Yes	2020-01-01	2020-01-01	2	0	No	NA	NA
1062	1856	CENPE	Yes	Yes	GRCh37/38	Not Evaluated	Not Evaluated	Not Evaluated	0.7	Australia Only	Not Evaluated	Green	Yes	Yes	2014-08-01	2019-08-29	4	1	Yes	Before 2015	less than 4
1063	1857	CENPF	Yes	Yes	GRCh37/38	Not Evaluated	Not Evaluated	Not Evaluated	0.72	Green	Green	Green	Yes	Yes	2015-03-01	2019-03-31	19	0	Yes	2019-2020	4 or greater
2491	3968	CENPI	Yes	No	GRCh37/38	Not Evaluated	Not Evaluated	Not Evaluated	0.02	Not Evaluated	Not Evaluated	Not Evaluated	No	No	NA	NA	NA	NA	Yes	2019-2020	less than 4
55835	17272	CENPJ	Yes	Yes	GRCh37/38	Moderate	Moderate	Not Evaluated	0.71	Green	Green	Green	Yes	Yes	2009-09-01	2019-08-26	36	6	Yes	2019-2020	4 or greater
80152	25787	CENPT	Yes	No	GRCh37/38	Not Evaluated	Not Evaluated	Not Evaluated	0.1	Not Evaluated	Not Evaluated	Not Evaluated	Yes	Yes	2019-12-16	2019-12-16	1	0	Yes	2015-2018	less than 4
9731	24866	CEP104	Yes	Yes	GRCh37/38	Not Evaluated	Not Evaluated	Not Evaluated	0.53	Green	Green	Green	Yes	Yes	2016-02-02	2019-08-01	10	0	Yes	2019-2020	4 or greater
201134	28514	CEP112	Yes	No	GRCh37/38	Not Evaluated	Not Evaluated	Not Evaluated	0.1	Australia Only	Not Evaluated	Amber	No	No	NA	NA	NA	NA	Yes	2019-2020	less than 4
153241	26690	CEP120	Yes	Yes	GRCh37/38	Not Evaluated	Not Evaluated	Not Evaluated	0.6	Green	Green	Green	Yes	Yes	2015-03-01	2018-10-05	10	0	Yes	2015-2018	4 or greater
9662	29086	CEP135	Yes	Yes	GRCh37/38	Not Evaluated	Not Evaluated	Not Evaluated	0.6	Green	Green	Green	Yes	Yes	2012-05-04	2017-12-29	7	0	Yes	2019-2020	4 or greater
22995	29298	CEP152	Yes	Yes	GRCh37/38	Strong	Not Evaluated	Not Evaluated	0.7	Green	Green	Green	Yes	Yes	2010-07-09	2020-01-30	21	1	Yes	2019-2020	4 or greater
22897	29182	CEP164	Yes	Yes	GRCh37/38	Not Evaluated	Insufficient	Not Evaluated	0.7	Green	Green	Green	Yes	Yes	2012-08-03	2019-11-20	19	0	Yes	2015-2018	4 or greater
84984	28209	CEP19	Yes	No	GRCh37/38	Not Evaluated	Not Evaluated	Not Evaluated	0.7	Discordant	Green	Amber	Yes	Yes	2017-07-05	2017-07-05	1	0	Yes	2015-2018	less than 4
11190	1859	CEP250	Yes	Yes	GRCh37/38	Not Evaluated	Not Evaluated	Not Evaluated	0.22	Discordant	Amber	Green	Yes	Yes	2019-08-05	2020-02-14	12	0	Yes	2019-2020	4 or greater
80184	29021	CEP290	Yes	Yes	GRCh37/38	Strong	Definitive/Strong	Not Evaluated	0.91	Green	Green	Green	Yes	Yes	2006-09-01	2020-02-24	241	66	Yes	2019-2020	4 or greater
95681	12370	CEP41	Yes	Yes	GRCh37/38	Moderate	Not Evaluated	Not Evaluated	0.52	Green	Green	Green	Yes	Yes	2012-01-15	2019-07-22	8	0	Yes	2019-2020	4 or greater
55165	1161	CEP55	Yes	Yes	GRCh37/38	Not Evaluated	Not Evaluated	Not Evaluated	0.62	Green	Green	Green	Yes	Yes	2017-06-09	2018-09-24	5	0	Yes	2019-2020	4 or greater
9702	30794	CEP57	Yes	Yes	GRCh37/38	Not Evaluated	Not Evaluated	Definitive	0.64	Green	Green	Green	Yes	Yes	2011-06-01	2019-12-16	8	1	Yes	2019-2020	4 or greater
80254	25815	CEP63	Yes	Yes	GRCh37/38	Not Evaluated	Not Evaluated	Not Evaluated	0.6	Discordant	Green	Amber	Yes	Yes	2012-07-18	2016-03-18	4	0	Yes	2015-2018	less than 4
79959	25727	CEP76	Yes	No	GRCh37/38	Not Evaluated	Not Evaluated	Not Evaluated	0.1	Not Evaluated	Not Evaluated	Not Evaluated	No	Yes	2001-11-18	2001-11-18	1	0	No	NA	NA
84131	25740	CEP78	Yes	Yes	GRCh37/38	Not Evaluated	Not Evaluated	Strong	0.71	Green	Green	Green	Yes	Yes	2017-01-27	2020-01-09	22	2	Yes	2019-2020	4 or greater
51134	17966	CEP83	Yes	Yes	GRCh37/38	Not Evaluated	Not Evaluated	Not Evaluated	0.7	Green	Green	Green	Yes	Yes	2014-06-05	2019-12-16	12	0	Yes	2019-2020	4 or greater
387119	21638	CEP85L	Yes	Yes	GRCh37/38	Not Evaluated	Insufficient	Not Evaluated	0.31	Australia Only	Not Evaluated	Green	Yes	Yes	2020-05-08	2020-05-11	5	0	No	NA	NA
84902	25907	CEP89	Yes	No	GRCh37/38	Not Evaluated	Not Evaluated	Not Evaluated	0.1	Amber	Amber	Amber	No	No	NA	NA	NA	NA	Yes	Before 2015	less than 4
79598	26244	CEP97	Yes	No	GRCh37/38	Not Evaluated	Not Evaluated	Not Evaluated	0.1	Not Evaluated	Not Evaluated	Not Evaluated	No	Yes	NA	NA	1	0	Yes	2015-2018	less than 4
375298	21699	CERKL	Yes	Yes	GRCh37/38	Not Evaluated	Not Evaluated	Not Evaluated	0.7	Green	Green	Green	Yes	Yes	2013-10-01	2020-01-09	52	9	Yes	2019-2020	4 or greater
10715	14253	CERS1	Yes	No	GRCh37/38	Not Evaluated	Not Evaluated	Not Evaluated	0.7	Discordant	Amber	Green	Yes	Yes	2014-08-01	2019-05-28	3	0	Yes	2015-2018	less than 4
204219	23752	CERS3	Yes	Yes	GRCh37/38	Not Evaluated	Not Evaluated	Not Evaluated	0.6	Green	Green	Green	Yes	Yes	2013-06-01	2019-06-20	4	0	Yes	2019-2020	4 or greater
10087	2205	CERT1	Yes	Yes	GRCh37/38	Not Evaluated	Not Evaluated	Not Evaluated	0.6	Green	Green	Green	Yes	Yes	2016-03-10	2018-03-05	5	0	No	NA	NA
1066	1863	CES1	Yes	No	GRCh37/38	Not Evaluated	Not Evaluated	Not Evaluated	0.34	Not Evaluated	Not Evaluated	Not Evaluated	Yes	Yes	2008-06-01	2008-06-01	2	0	Yes	Before 2015	less than 4
1071	1869	CETP	Yes	Yes	GRCh37/38	Not Evaluated	Other	Not Evaluated	0.8	Discordant	Red	Green	Yes	Yes	1990-11-01	2017-04-07	3	0	Yes	2019-2020	4 or greater
200844	24763	CFAP20DC	Yes	No	GRCh37/38	Not Evaluated	Not Evaluated	Not Evaluated	0.1	Not Evaluated	Not Evaluated	Not Evaluated	No	No	NA	NA	NA	NA	Yes	2015-2018	less than 4
200373	33720	CFAP221	Yes	No	GRCh37/38	Not Evaluated	Not Evaluated	Not Evaluated	0.32	Not Evaluated	Not Evaluated	Not Evaluated	No	No	NA	NA	NA	NA	Yes	2019-2020	less than 4
144406	28506	CFAP251	Yes	Yes	GRCh37/38	Not Evaluated	Not Evaluated	Not Evaluated	0.1	Not Evaluated	Not Evaluated	Not Evaluated	Yes	Yes	2018-10-22	2018-10-22	3	0	Yes	2019-2020	4 or greater
56683	1301	CFAP298	Yes	Yes	GRCh37/38	Not Evaluated	Not Evaluated	Not Evaluated	0.7	Green	Green	Green	Yes	Yes	2015-09-03	2019-09-05	6	1	Yes	Before 2015	less than 4
85016	28188	CFAP300	Yes	Yes	GRCh37/38	Not Evaluated	Not Evaluated	Not Evaluated	0.6	Green	Green	Green	Yes	Yes	2018-07-30	2019-04-23	6	0	Yes	2015-2018	4 or greater
755	1260	CFAP410	Yes	Yes	GRCh37/38	Not Evaluated	Not Evaluated	Not Evaluated	0.63	Green	Green	Green	Yes	Yes	2015-01-01	2019-11-11	22	3	Yes	2019-2020	4 or greater
80217	26684	CFAP43	Yes	Yes	GRCh37/38	Not Evaluated	Not Evaluated	Not Evaluated	0.8	Discordant	Red	Green	Yes	Yes	2017-07-25	2019-09-26	11	0	Yes	2019-2020	4 or greater
55779	25631	CFAP44	Yes	Yes	GRCh37/38	Not Evaluated	Not Evaluated	Not Evaluated	0.6	Not Evaluated	Not Evaluated	Not Evaluated	Yes	Yes	2018-05-02	2019-12-23	6	0	Yes	2019-2020	4 or greater
146845	16053	CFAP52	Yes	No	GRCh37/38	Not Evaluated	Not Evaluated	Not Evaluated	0.3	Not Evaluated	Not Evaluated	Not Evaluated	No	No	NA	NA	NA	NA	Yes	2015-2018	less than 4
220136	26530	CFAP53	Yes	Yes	GRCh37/38	Not Evaluated	Not Evaluated	Not Evaluated	0.7	Green	Green	Green	Yes	Yes	2015-03-01	2015-09-01	3	0	Yes	2015-2018	4 or greater
255101	25325	CFAP65	Yes	Yes	GRCh37/38	Not Evaluated	Not Evaluated	Not Evaluated	0.3	Australia Only	Not Evaluated	Green	Yes	Yes	2019-11-20	2020-07-21	4	0	Yes	2019-2020	4 or greater
79846	26107	CFAP69	Yes	Yes	GRCh37/38	Not Evaluated	Not Evaluated	Not Evaluated	0.1	Australia Only	Not Evaluated	Green	Yes	Yes	2018-05-03	2019-05-03	4	0	Yes	2019-2020	4 or greater
118491	30726	CFAP70	Yes	No	GRCh37/38	Not Evaluated	Not Evaluated	Not Evaluated	0.1	Not Evaluated	Not Evaluated	Not Evaluated	Yes	Yes	2019-11-21	2019-11-21	1	0	Yes	2019-2020	less than 4
89876	24010	CFAP91	Yes	No	GRCh37/38	Not Evaluated	Not Evaluated	Not Evaluated	0.01	Not Evaluated	Not Evaluated	Not Evaluated	No	Yes	2019-08-21	2019-08-21	2	0	No	NA	NA
629	1037	CFB	Yes	Yes	GRCh37/38	Moderate	Definitive/Strong	Not Evaluated	0.7	Green	Green	Green	Yes	Yes	2013-10-24	2019-07-02	3	0	Yes	2015-2018	4 or greater
55997	18292	CFC1	Yes	Yes	GRCh37/38	Strong	Not Evaluated	Not Evaluated	0.9	Green	Green	Green	Yes	Yes	2000-11-01	2002-03-01	3	0	Yes	2019-2020	4 or greater
1675	2771	CFD	Yes	Yes	GRCh37/38	Limited	Not Evaluated	Not Evaluated	0.7	Green	Green	Green	Yes	Yes	2001-07-01	2018-07-04	2	0	Yes	2019-2020	4 or greater
3075	4883	CFH	Yes	Yes	GRCh37/38	Definitive	Definitive/Strong	Not Evaluated	0.9	Green	Green	Green	Yes	Yes	1999-04-23	2019-06-11	19	0	Yes	2019-2020	4 or greater
3078	4888	CFHR1	Yes	Yes	GRCh37/38	Moderate	Not Evaluated	Not Evaluated	0.5	Green	Green	Green	No	No	NA	NA	NA	NA	Yes	2015-2018	4 or greater
3080	4890	CFHR2	Yes	No	GRCh37/38	Not Evaluated	Insufficient	Not Evaluated	0.41	Green	Green	Green	No	No	NA	NA	NA	NA	Yes	2015-2018	less than 4
10878	16980	CFHR3	Yes	Yes	GRCh37/38	Limited	Insufficient	Not Evaluated	0.5	Green	Green	Green	No	No	NA	NA	NA	NA	Yes	2015-2018	4 or greater
81494	24668	CFHR5	Yes	Yes	GRCh37/38	Moderate	Definitive/Strong	Not Evaluated	0.7	Green	Green	Green	Yes	Yes	2016-03-17	2016-03-17	1	0	Yes	2019-2020	4 or greater
3426	5394	CFI	Yes	Yes	GRCh37/38	Strong	Definitive/Strong	Not Evaluated	0.72	Green	Green	Green	Yes	Yes	1996-02-15	2019-12-16	11	1	Yes	2019-2020	4 or greater
1073	1875	CFL2	Yes	Yes	GRCh37/38	Strong	Not Evaluated	Definitive	0.7	Green	Green	Green	Yes	Yes	2012-03-15	2019-09-26	5	0	Yes	2019-2020	4 or greater
5199	8864	CFP	Yes	Yes	GRCh37/38	Strong	Not Evaluated	Not Evaluated	0.7	Green	Green	Green	Yes	Yes	1995-09-01	2019-06-01	6	0	Yes	2019-2020	4 or greater
1080	1884	CFTR	Yes	Yes	GRCh37/38	Definitive	Definitive/Strong	Not Evaluated	1	Green	Green	Green	Yes	Yes	1990-09-01	2020-07-24	795	395	Yes	2019-2020	4 or greater
8208	1911	CHAF1B	Yes	No	GRCh37/38	Not Evaluated	Not Evaluated	Not Evaluated	0.31	Not Evaluated	Not Evaluated	Not Evaluated	No	Yes	2014-12-01	2014-12-01	1	0	Yes	2015-2018	less than 4
283489	20311	CHAMP1	Yes	Yes	GRCh37/38	Not Evaluated	Not Evaluated	Not Evaluated	0.42	Green	Green	Green	Yes	Yes	2015-01-15	2020-05-01	24	2	Yes	2019-2020	4 or greater
1103	1912	CHAT	Yes	Yes	GRCh37/38	Strong	Not Evaluated	Not Evaluated	0.91	Green	Green	Green	Yes	Yes	2001-02-13	2019-12-30	22	1	Yes	2019-2020	4 or greater
400916	15559	CHCHD10	Yes	Yes	GRCh37/38	Not Evaluated	Not Evaluated	Not Evaluated	0.71	Green	Green	Green	Yes	Yes	2015-04-14	2020-03-31	3	0	Yes	2019-2020	4 or greater
51142	21645	CHCHD2	Yes	Yes	GRCh37/38	Not Evaluated	Not Evaluated	Not Evaluated	0.7	Green	Green	Green	Yes	Yes	2015-07-01	2015-07-01	3	0	Yes	2019-2020	4 or greater
1105	1915	CHD1	Yes	Yes	GRCh37/38	Not Evaluated	Not Evaluated	Not Evaluated	0.7	Australia Only	Not Evaluated	Green	Yes	Yes	2019-06-24	2019-06-24	3	0	Yes	2015-2018	4 or greater
9557	1916	CHD1L	Yes	Yes	GRCh37/38	Not Evaluated	Insufficient	Limited	0.51	Red	Red	Red	No	Yes	2001-11-18	2001-11-18	1	0	Yes	2019-2020	4 or greater
1106	1917	CHD2	Yes	Yes	GRCh37/38	Strong	Not Evaluated	Definitive	0.6	Green	Green	Green	Yes	Yes	2011-04-30	2020-01-05	124	14	Yes	2019-2020	4 or greater
1107	1918	CHD3	Yes	Yes	GRCh37/38	Not Evaluated	Insufficient	Not Evaluated	0.6	Green	Green	Green	Yes	Yes	2018-02-13	2019-10-01	24	2	Yes	2015-2018	4 or greater
1108	1919	CHD4	Yes	Yes	GRCh37/38	Not Evaluated	Not Evaluated	Not Evaluated	0.6	Green	Green	Green	Yes	Yes	2016-04-27	2020-02-14	16	0	Yes	2019-2020	4 or greater
84181	19057	CHD6	Yes	No	GRCh37/38	Not Evaluated	Not Evaluated	Not Evaluated	0.3	Not Evaluated	Not Evaluated	Not Evaluated	No	No	NA	NA	NA	NA	Yes	Before 2015	less than 4
55636	20626	CHD7	Yes	Yes	GRCh37/38	Definitive	Definitive/Strong	Definitive	1	Green	Green	Green	Yes	Yes	2004-09-01	2020-04-01	383	56	Yes	2019-2020	4 or greater
57680	20153	CHD8	Yes	Yes	GRCh37/38	Not Evaluated	Not Evaluated	Definitive	0.8	Green	Green	Green	No	Yes	2013-10-01	2020-01-16	64	1	Yes	2019-2020	4 or greater
1111	1925	CHEK1	Yes	No	GRCh37/38	Not Evaluated	Not Evaluated	No Reported Evidence	0.4	Australia Only	Not Evaluated	Green	No	Yes	2018-12-01	2018-12-01	3	0	Yes	2019-2020	less than 4
11200	16627	CHEK2	Yes	Yes	GRCh37/38	Strong	Definitive/Strong	Definitive	0.8	Green	Green	Green	Yes	Yes	2013-08-16	2020-07-01	416	139	Yes	2019-2020	4 or greater
1118	1936	CHIT1	Yes	No	GRCh37/38	Not Evaluated	Other	Not Evaluated	0.4	Australia Only	Not Evaluated	Green	No	No	NA	NA	NA	NA	Yes	2015-2018	less than 4
1120	1938	CHKB	Yes	Yes	GRCh37/38	Strong	Not Evaluated	Not Evaluated	0.93	Green	Green	Green	Yes	Yes	2011-06-10	2019-10-31	14	0	Yes	2019-2020	4 or greater
10752	1939	CHL1	Yes	Yes	GRCh37/38	Not Evaluated	Not Evaluated	Not Evaluated	0.36	England Only	Amber	Not Evaluated	No	No	NA	NA	NA	NA	Yes	2015-2018	4 or greater
1121	1940	CHM	Yes	Yes	GRCh37/38	Definitive	Not Evaluated	Not Evaluated	1	Green	Green	Green	Yes	Yes	1992-06-01	2020-01-09	102	16	Yes	2019-2020	4 or greater
5119	8740	CHMP1A	Yes	Yes	GRCh37/38	Not Evaluated	Not Evaluated	Not Evaluated	0.7	Green	Green	Green	Yes	Yes	2012-11-01	2020-05-03	4	1	Yes	2019-2020	less than 4
25978	24537	CHMP2B	Yes	Yes	GRCh37/38	Not Evaluated	Not Evaluated	Not Evaluated	0.77	Green	Green	Green	Yes	Yes	2012-10-04	2012-10-04	5	0	Yes	2019-2020	4 or greater
128866	16171	CHMP4B	Yes	No	GRCh37/38	Not Evaluated	Not Evaluated	Not Evaluated	0.7	Green	Green	Green	Yes	Yes	2007-09-01	2007-09-01	2	0	Yes	2015-2018	less than 4
1123	1943	CHN1	Yes	Yes	GRCh37/38	Not Evaluated	Not Evaluated	Not Evaluated	0.7	Australia Only	Not Evaluated	Green	Yes	Yes	2008-08-08	2017-04-10	11	0	Yes	2019-2020	4 or greater
11261	17433	CHP1	Yes	No	GRCh37/38	Not Evaluated	Not Evaluated	Not Evaluated	0.11	Not Evaluated	Not Evaluated	Not Evaluated	Yes	Yes	2019-05-23	2019-05-23	1	0	Yes	2015-2018	less than 4
91851	29861	CHRDL1	Yes	Yes	GRCh37/38	Not Evaluated	Not Evaluated	Not Evaluated	0.75	Green	Green	Green	Yes	Yes	2012-02-10	2015-10-26	8	0	Yes	2015-2018	4 or greater
1129	1951	CHRM2	Yes	No	GRCh37/38	Limited	Not Evaluated	Not Evaluated	0.54	Australia Only	Not Evaluated	Green	No	No	NA	NA	NA	NA	Yes	Before 2015	less than 4
1131	1952	CHRM3	Yes	Yes	GRCh37/38	Not Evaluated	Not Evaluated	Not Evaluated	0.65	Discordant	Red	Green	Yes	Yes	2011-11-11	2020-08-04	2	0	Yes	2019-2020	4 or greater
1134	1955	CHRNA1	Yes	Yes	GRCh37/38	Strong	Not Evaluated	Not Evaluated	0.7	Green	Green	Green	Yes	Yes	1996-09-01	2019-12-23	27	1	Yes	2019-2020	4 or greater
1135	1956	CHRNA2	Yes	Yes	GRCh37/38	Moderate	Not Evaluated	Not Evaluated	0.7	Green	Green	Green	Yes	Yes	2012-09-20	2018-04-19	2	0	Yes	2019-2020	4 or greater
1136	1957	CHRNA3	Yes	Yes	GRCh37/38	Not Evaluated	Not Evaluated	Not Evaluated	0.53	Green	Green	Green	Yes	Yes	2020-01-17	2020-03-31	7	0	Yes	2019-2020	less than 4
1137	1958	CHRNA4	Yes	Yes	GRCh37/38	Not Evaluated	Not Evaluated	Definitive	0.7	Green	Green	Green	Yes	Yes	2012-08-29	2019-11-29	5	2	Yes	2019-2020	4 or greater
1139	1960	CHRNA7	Yes	Yes	GRCh37/38	Not Evaluated	Not Evaluated	Not Evaluated	0.7	Not Evaluated	Not Evaluated	Not Evaluated	No	Yes	2017-09-01	2017-09-01	1	0	Yes	2015-2018	4 or greater
1140	1961	CHRNB1	Yes	Yes	GRCh37/38	Moderate	Not Evaluated	Not Evaluated	0.6	Green	Green	Green	Yes	Yes	1996-06-01	2020-01-03	12	1	Yes	2015-2018	4 or greater
1141	1962	CHRNB2	Yes	Yes	GRCh37/38	Not Evaluated	Not Evaluated	Not Evaluated	0.9	Green	Green	Green	Yes	Yes	2012-09-20	2019-06-01	8	1	Yes	2015-2018	4 or greater
1142	1963	CHRNB3	Yes	No	GRCh37/38	Not Evaluated	Not Evaluated	Not Evaluated	0.32	Not Evaluated	Not Evaluated	Not Evaluated	No	No	NA	NA	NA	NA	Yes	2015-2018	less than 4
1144	1965	CHRND	Yes	Yes	GRCh37/38	Strong	Definitive/Strong	Not Evaluated	0.8	Green	Green	Green	Yes	Yes	2001-07-01	2019-10-02	19	1	Yes	2019-2020	4 or greater
1145	1966	CHRNE	Yes	Yes	GRCh37/38	Definitive	Definitive/Strong	Not Evaluated	0.9	Green	Green	Green	Yes	Yes	1994-01-01	2020-05-03	80	13	Yes	2019-2020	4 or greater
1146	1967	CHRNG	Yes	Yes	GRCh37/38	Strong	Not Evaluated	Not Evaluated	0.78	Green	Green	Green	Yes	Yes	2006-08-01	2019-10-28	21	5	Yes	2019-2020	4 or greater
50515	17422	CHST11	Yes	No	GRCh37/38	Not Evaluated	Not Evaluated	Not Evaluated	0.1	Not Evaluated	Not Evaluated	Not Evaluated	Yes	No	NA	NA	NA	NA	Yes	2015-2018	less than 4
113189	24464	CHST14	Yes	Yes	GRCh37/38	Not Evaluated	Not Evaluated	Not Evaluated	0.73	Green	Green	Green	Yes	Yes	2009-12-01	2019-10-23	17	1	Yes	2015-2018	4 or greater
9469	1971	CHST3	Yes	Yes	GRCh37/38	Moderate	Not Evaluated	Not Evaluated	0.75	Green	Green	Green	Yes	Yes	2008-06-01	2020-02-05	20	1	Yes	2015-2018	4 or greater
4166	6938	CHST6	Yes	Yes	GRCh37/38	Not Evaluated	Not Evaluated	Not Evaluated	0.8	Green	Green	Green	Yes	Yes	2000-10-01	2019-09-01	10	1	Yes	2019-2020	4 or greater
64377	15993	CHST8	Yes	No	GRCh37/38	Not Evaluated	Not Evaluated	Not Evaluated	0.6	Red	Red	Red	Yes	No	NA	NA	NA	NA	No	NA	NA
83539	19898	CHST9	Yes	No	GRCh37/38	Not Evaluated	Not Evaluated	Not Evaluated	0.1	Not Evaluated	Not Evaluated	Not Evaluated	No	No	NA	NA	NA	NA	Yes	2019-2020	less than 4
22856	17198	CHSY1	Yes	Yes	GRCh37/38	Moderate	Not Evaluated	Not Evaluated	0.72	Green	Green	Green	Yes	Yes	2010-12-10	2010-12-10	5	0	Yes	2015-2018	4 or greater
1147	1974	CHUK	Yes	Yes	GRCh37/38	Not Evaluated	Not Evaluated	Not Evaluated	0.92	Green	Green	Green	Yes	Yes	2010-10-21	2010-10-21	1	0	Yes	2015-2018	4 or greater
64428	14179	CIAO3	Yes	No	GRCh37/38	Not Evaluated	Not Evaluated	Not Evaluated	0.1	Not Evaluated	Not Evaluated	Not Evaluated	No	No	NA	NA	NA	NA	Yes	2015-2018	less than 4
10519	16920	CIB1	Yes	Yes	GRCh37/38	Not Evaluated	Not Evaluated	Not Evaluated	0.4	Green	Green	Green	Yes	No	NA	NA	NA	NA	Yes	2019-2020	4 or greater
10518	24579	CIB2	Yes	Yes	GRCh37/38	Not Evaluated	Not Evaluated	Definitive	0.92	Green	Green	Green	Yes	Yes	2012-11-06	2019-11-15	7	2	Yes	2015-2018	4 or greater
117286	24580	CIB3	Yes	No	GRCh37/38	Not Evaluated	Not Evaluated	Not Evaluated	0.1	Not Evaluated	Not Evaluated	Not Evaluated	No	No	NA	NA	NA	NA	Yes	2015-2018	less than 4
137392	30452	CIBAR1	Yes	No	GRCh37/38	Not Evaluated	Not Evaluated	Not Evaluated	0.51	Amber	Amber	Amber	Yes	Yes	2019-08-26	2019-08-26	1	0	Yes	2019-2020	less than 4
23152	14214	CIC	Yes	Yes	GRCh37/38	Not Evaluated	Not Evaluated	Not Evaluated	0.6	Green	Green	Green	Yes	Yes	2017-08-02	2019-12-06	18	0	Yes	2019-2020	4 or greater
63924	24229	CIDEC	Yes	No	GRCh37/38	Not Evaluated	Not Evaluated	Not Evaluated	0.6	Discordant	Red	Green	Yes	Yes	2009-08-01	2009-08-01	1	0	Yes	Before 2015	less than 4
4261	7067	CIITA	Yes	Yes	GRCh37/38	Not Evaluated	Not Evaluated	Not Evaluated	0.72	Green	Green	Green	Yes	Yes	1997-04-01	2019-10-10	14	0	Yes	2019-2020	4 or greater
22858	21219	CILK1	Yes	Yes	GRCh37/38	Not Evaluated	Not Evaluated	Not Evaluated	0.9	Green	Green	Green	Yes	Yes	2009-02-01	2019-04-04	4	0	Yes	2019-2020	4 or greater
51550	23789	CINP	Yes	No	GRCh37/38	Not Evaluated	Not Evaluated	Not Evaluated	0.3	Not Evaluated	Not Evaluated	Not Evaluated	No	Yes	NA	NA	1	0	No	NA	NA
493856	24212	CISD2	Yes	Yes	GRCh37/38	Moderate	Not Evaluated	Strong	0.9	Green	Green	Green	Yes	Yes	2007-10-01	2019-07-30	3	0	Yes	2019-2020	4 or greater
11113	1985	CIT	Yes	Yes	GRCh37/38	Not Evaluated	Not Evaluated	Not Evaluated	0.7	Green	Green	Green	Yes	Yes	2016-09-02	2019-10-01	11	0	Yes	2019-2020	4 or greater
10370	1987	CITED2	Yes	Yes	GRCh37/38	Limited	Not Evaluated	Not Evaluated	0.61	Discordant	Red	Green	Yes	Yes	2018-07-15	2018-07-15	1	0	Yes	2019-2020	4 or greater
25792	16744	CIZ1	Yes	No	GRCh37/38	Not Evaluated	Not Evaluated	Not Evaluated	0.5	Discordant	Amber	Green	No	No	NA	NA	NA	NA	Yes	Before 2015	less than 4
150468	26877	CKAP2L	Yes	Yes	GRCh37/38	Not Evaluated	Not Evaluated	Not Evaluated	0.72	Green	Green	Green	Yes	Yes	2014-11-06	2019-06-20	9	0	Yes	2015-2018	4 or greater
1158	1994	CKM	Yes	No	GRCh37/38	Not Evaluated	Not Evaluated	Not Evaluated	0.31	Not Evaluated	Not Evaluated	Not Evaluated	No	No	NA	NA	NA	NA	Yes	Before 2015	less than 4
23332	17088	CLASP1	Yes	No	GRCh37/38	Not Evaluated	Not Evaluated	Not Evaluated	0.1	Not Evaluated	Not Evaluated	Not Evaluated	No	Yes	2018-07-16	2018-07-16	2	0	No	NA	NA
23122	17078	CLASP2	Yes	No	GRCh37/38	Not Evaluated	Not Evaluated	Not Evaluated	0.1	Not Evaluated	Not Evaluated	Not Evaluated	No	No	NA	NA	NA	NA	Yes	Before 2015	less than 4
9635	2016	CLCA2	Yes	No	GRCh37/38	Not Evaluated	Not Evaluated	Not Evaluated	0.34	England Only	Amber	Not Evaluated	No	No	NA	NA	NA	NA	Yes	2019-2020	less than 4
23155	29675	CLCC1	Yes	No	GRCh37/38	Not Evaluated	Not Evaluated	Not Evaluated	0.01	Amber	Amber	Amber	Yes	Yes	2020-07-15	2020-07-15	1	0	No	NA	NA
23529	17412	CLCF1	Yes	No	GRCh37/38	Not Evaluated	Not Evaluated	Not Evaluated	0.61	Discordant	Red	Green	Yes	Yes	2011-03-03	2013-01-11	4	0	Yes	Before 2015	4 or greater
1180	2019	CLCN1	Yes	Yes	GRCh37/38	Definitive	Definitive/Strong	Not Evaluated	0.9	Green	Green	Green	Yes	Yes	1994-06-01	2020-06-01	118	44	Yes	2019-2020	4 or greater
1181	2020	CLCN2	Yes	Yes	GRCh37/38	Not Evaluated	Not Evaluated	Not Evaluated	0.7	Green	Green	Green	Yes	Yes	2015-09-09	2020-01-22	26	2	Yes	2019-2020	4 or greater
1182	2021	CLCN3	Yes	No	GRCh37/38	Not Evaluated	Not Evaluated	Not Evaluated	0.4	Not Evaluated	Not Evaluated	Not Evaluated	No	Yes	2019-06-05	2019-06-05	1	0	No	NA	NA
1183	2022	CLCN4	Yes	Yes	GRCh37/38	Not Evaluated	Not Evaluated	Definitive	0.7	Green	Green	Green	Yes	Yes	2016-02-16	2020-02-01	19	3	Yes	2019-2020	4 or greater
1184	2023	CLCN5	Yes	Yes	GRCh37/38	Definitive	Not Evaluated	Not Evaluated	0.98	Green	Green	Green	Yes	Yes	1996-02-01	2020-03-13	53	1	Yes	2019-2020	4 or greater
1186	2025	CLCN7	Yes	Yes	GRCh37/38	Definitive	Not Evaluated	Not Evaluated	0.93	Green	Green	Green	Yes	Yes	2001-01-26	2019-08-15	16	1	Yes	2019-2020	4 or greater
1187	2026	CLCNKA	Yes	No	GRCh37/38	Not Evaluated	Not Evaluated	Not Evaluated	0.6	Amber	Amber	Amber	Yes	Yes	2004-03-25	2018-09-10	3	0	Yes	2019-2020	less than 4
1188	2027	CLCNKB	Yes	Yes	GRCh37/38	Not Evaluated	Definitive/Strong	Not Evaluated	0.8	Green	Green	Green	Yes	Yes	1997-10-01	2020-04-16	25	4	Yes	2019-2020	4 or greater
9076	2032	CLDN1	Yes	Yes	GRCh37/38	Moderate	Not Evaluated	Not Evaluated	0.75	Green	Green	Green	Yes	Yes	2004-11-01	2018-01-04	3	1	Yes	2015-2018	4 or greater
9071	2033	CLDN10	Yes	Yes	GRCh37/38	Not Evaluated	Not Evaluated	Not Evaluated	0.61	Green	Green	Green	Yes	Yes	2017-09-15	2018-11-20	4	0	Yes	2019-2020	4 or greater
23562	2035	CLDN14	Yes	Yes	GRCh37/38	Strong	Not Evaluated	Definitive	0.9	Green	Green	Green	Yes	Yes	2001-01-12	2019-04-27	8	0	Yes	2019-2020	4 or greater
10686	2037	CLDN16	Yes	Yes	GRCh37/38	Not Evaluated	Definitive/Strong	Not Evaluated	0.9	Green	Green	Green	Yes	Yes	1999-07-02	2019-10-14	24	1	Yes	2019-2020	4 or greater
149461	2040	CLDN19	Yes	Yes	GRCh37/38	Strong	Not Evaluated	Not Evaluated	0.6	Green	Green	Green	Yes	Yes	2006-11-01	2018-10-24	7	0	Yes	2019-2020	4 or greater
9075	2041	CLDN2	Yes	No	GRCh37/38	Not Evaluated	Not Evaluated	Not Evaluated	0.42	Australia Only	Not Evaluated	Green	No	Yes	2018-01-10	2018-01-10	1	0	Yes	2019-2020	less than 4
9080	2051	CLDN9	Yes	No	GRCh37/38	Not Evaluated	Not Evaluated	Not Evaluated	0.3	Australia Only	Not Evaluated	Amber	No	No	NA	NA	NA	NA	Yes	2019-2020	less than 4
23274	29013	CLEC16A	Yes	No	GRCh37/38	Not Evaluated	Not Evaluated	Not Evaluated	0.5	Not Evaluated	Not Evaluated	Not Evaluated	No	No	NA	NA	NA	NA	Yes	2019-2020	less than 4
170482	13258	CLEC4C	Yes	No	GRCh37/38	Not Evaluated	Not Evaluated	Not Evaluated	0.11	Not Evaluated	Not Evaluated	Not Evaluated	No	No	NA	NA	NA	NA	Yes	2015-2018	less than 4
64581	14558	CLEC7A	Yes	No	GRCh37/38	Not Evaluated	Not Evaluated	Not Evaluated	0.31	Australia Only	Not Evaluated	Green	Yes	No	NA	NA	NA	NA	No	NA	NA
1047	2060	CLGN	Yes	No	GRCh37/38	Not Evaluated	Not Evaluated	Not Evaluated	0.1	Not Evaluated	Not Evaluated	Not Evaluated	No	Yes	2001-11-18	2001-11-18	3	0	No	NA	NA
130162	26453	CLHC1	Yes	No	GRCh37/38	Not Evaluated	Not Evaluated	Not Evaluated	0.1	Not Evaluated	Not Evaluated	Not Evaluated	No	Yes	2014-12-01	2014-12-01	1	0	Yes	2015-2018	less than 4
1193	2063	CLIC2	Yes	No	GRCh37/38	Not Evaluated	Not Evaluated	Not Evaluated	0.7	Discordant	Amber	Red	Yes	Yes	2012-12-03	2012-12-03	1	0	Yes	Before 2015	less than 4
25932	13518	CLIC4	Yes	No	GRCh37/38	Not Evaluated	Not Evaluated	Not Evaluated	0.3	Not Evaluated	Not Evaluated	Not Evaluated	No	Yes	2001-11-18	2001-11-18	1	0	No	NA	NA
53405	13517	CLIC5	Yes	No	GRCh37/38	Not Evaluated	Not Evaluated	Moderate	0.6	Amber	Amber	Amber	Yes	Yes	2014-11-24	2017-06-23	2	0	Yes	2015-2018	less than 4
6249	10461	CLIP1	Yes	No	GRCh37/38	Not Evaluated	Not Evaluated	Not Evaluated	0.33	Not Evaluated	Not Evaluated	Not Evaluated	No	Yes	2001-11-18	2001-11-18	1	0	Yes	2015-2018	less than 4
1196	2069	CLK2	Yes	No	GRCh37/38	Not Evaluated	Not Evaluated	Not Evaluated	0.03	Not Evaluated	Not Evaluated	Not Evaluated	No	No	NA	NA	NA	NA	Yes	Before 2015	less than 4
79789	19972	CLMN	Yes	No	GRCh37/38	Not Evaluated	Not Evaluated	Not Evaluated	0.1	Not Evaluated	Not Evaluated	Not Evaluated	No	No	NA	NA	NA	NA	Yes	2015-2018	less than 4
79827	24039	CLMP	Yes	Yes	GRCh37/38	Moderate	Not Evaluated	Not Evaluated	0.74	Green	Green	Green	Yes	Yes	2012-03-01	2017-12-03	5	1	Yes	2019-2020	4 or greater
1201	2074	CLN3	Yes	Yes	GRCh37/38	Definitive	Not Evaluated	Not Evaluated	1	Green	Green	Green	Yes	Yes	2014-04-18	2020-07-31	108	17	Yes	2019-2020	4 or greater
1203	2076	CLN5	Yes	Yes	GRCh37/38	Definitive	Definitive/Strong	Not Evaluated	0.97	Green	Green	Green	Yes	Yes	2010-02-16	2020-03-23	70	13	Yes	2019-2020	4 or greater
54982	2077	CLN6	Yes	Yes	GRCh37/38	Definitive	Definitive/Strong	Not Evaluated	0.92	Green	Green	Green	Yes	Yes	2002-02-01	2020-03-01	44	8	Yes	2019-2020	4 or greater
2055	2079	CLN8	Yes	Yes	GRCh37/38	Strong	Not Evaluated	Not Evaluated	0.94	Green	Green	Green	Yes	Yes	2004-04-01	2020-04-10	47	7	Yes	2019-2020	4 or greater
10978	16999	CLP1	Yes	Yes	GRCh37/38	Not Evaluated	Not Evaluated	Not Evaluated	0.91	Green	Green	Green	Yes	Yes	2018-12-03	2018-12-03	1	1	Yes	2015-2018	less than 4
81570	30664	CLPB	Yes	Yes	GRCh37/38	Not Evaluated	Not Evaluated	Not Evaluated	0.7	Green	Green	Green	Yes	Yes	2015-11-11	2019-12-20	29	2	Yes	2019-2020	4 or greater
8192	2084	CLPP	Yes	Yes	GRCh37/38	Moderate	Not Evaluated	Definitive	0.91	Green	Green	Green	Yes	Yes	2013-06-17	2019-10-21	7	0	Yes	2015-2018	4 or greater
1209	2087	CLPTM1	Yes	No	GRCh37/38	Not Evaluated	Not Evaluated	Not Evaluated	0.3	Not Evaluated	Not Evaluated	Not Evaluated	No	No	NA	NA	NA	NA	Yes	Before 2015	less than 4
81037	24308	CLPTM1L	Yes	No	GRCh37/38	Not Evaluated	Not Evaluated	Not Evaluated	0.5	Not Evaluated	Not Evaluated	Not Evaluated	No	No	NA	NA	NA	NA	Yes	Before 2015	less than 4
10845	2088	CLPX	Yes	No	GRCh37/38	Not Evaluated	Not Evaluated	Not Evaluated	0.6	Not Evaluated	Not Evaluated	Not Evaluated	Yes	Yes	2018-10-15	2018-10-15	1	0	Yes	2015-2018	less than 4
7401	12605	CLRN1	Yes	Yes	GRCh37/38	Strong	Definitive/Strong	Definitive	1	Green	Green	Green	Yes	Yes	2002-06-01	2020-01-13	41	7	Yes	2019-2020	4 or greater
1213	2092	CLTC	Yes	Yes	GRCh37/38	Not Evaluated	Not Evaluated	Not Evaluated	0.6	Green	Green	Green	Yes	Yes	2016-02-19	2019-08-01	28	0	Yes	2019-2020	4 or greater
8218	2093	CLTCL1	Yes	No	GRCh37/38	Not Evaluated	Insufficient	Not Evaluated	0.3	Discordant	Red	Green	No	Yes	2016-09-29	2016-09-29	1	0	Yes	2015-2018	less than 4
1191	2095	CLU	Yes	Yes	GRCh37/38	Not Evaluated	Not Evaluated	Not Evaluated	0.5	Australia Only	Not Evaluated	Green	No	No	NA	NA	NA	NA	Yes	2015-2018	4 or greater
23059	19009	CLUAP1	Yes	No	GRCh37/38	Not Evaluated	Not Evaluated	Not Evaluated	0.1	England Only	Amber	Not Evaluated	No	Yes	2016-09-07	2016-09-30	3	0	Yes	2015-2018	less than 4
55907	18290	CMAS	Yes	No	GRCh37/38	Not Evaluated	Not Evaluated	Not Evaluated	0.05	Australia Only	Not Evaluated	Red	No	No	NA	NA	NA	NA	Yes	2019-2020	less than 4
80790	24319	CMIP	Yes	No	GRCh37/38	Not Evaluated	Not Evaluated	Not Evaluated	0.43	Not Evaluated	Not Evaluated	Not Evaluated	No	No	NA	NA	NA	NA	Yes	2015-2018	less than 4
7555	13164	CNBP	Yes	No	GRCh37/38	Not Evaluated	Not Evaluated	Not Evaluated	0.6	Green	Green	Green	Yes	Yes	2008-02-01	2008-02-01	1	0	Yes	2015-2018	less than 4
1259	2148	CNGA1	Yes	Yes	GRCh37/38	Not Evaluated	Not Evaluated	Not Evaluated	0.7	Green	Green	Green	Yes	Yes	1995-10-24	2020-01-13	30	8	Yes	2019-2020	4 or greater
1260	2149	CNGA2	Yes	No	GRCh37/38	Not Evaluated	Not Evaluated	Not Evaluated	0.32	Not Evaluated	Not Evaluated	Not Evaluated	No	No	NA	NA	NA	NA	Yes	2015-2018	less than 4
1261	2150	CNGA3	Yes	Yes	GRCh37/38	Not Evaluated	Definitive/Strong	Not Evaluated	0.94	Green	Green	Green	Yes	Yes	1998-07-01	2020-01-13	68	17	Yes	2019-2020	4 or greater
1258	2151	CNGB1	Yes	Yes	GRCh37/38	Not Evaluated	Not Evaluated	Not Evaluated	0.7	Green	Green	Green	Yes	Yes	2001-04-01	2020-06-24	52	13	Yes	2019-2020	4 or greater
54714	2153	CNGB3	Yes	Yes	GRCh37/38	Definitive	Definitive/Strong	Not Evaluated	0.93	Green	Green	Green	Yes	Yes	2015-11-18	2020-01-09	135	19	Yes	2019-2020	4 or greater
22866	19701	CNKSR2	Yes	Yes	GRCh37/38	Not Evaluated	Not Evaluated	Not Evaluated	0.4	Green	Green	Green	Yes	Yes	2015-06-16	2019-11-01	12	1	Yes	2019-2020	4 or greater
54805	103	CNNM2	Yes	Yes	GRCh37/38	Not Evaluated	Not Evaluated	Not Evaluated	0.7	Green	Green	Green	Yes	Yes	2011-03-11	2018-07-06	6	0	Yes	2019-2020	4 or greater
26504	105	CNNM4	Yes	Yes	GRCh37/38	Not Evaluated	Not Evaluated	Not Evaluated	0.8	Green	Green	Green	Yes	Yes	2009-02-01	2019-10-21	18	0	Yes	2019-2020	4 or greater
23019	7877	CNOT1	Yes	No	GRCh37/38	Not Evaluated	Not Evaluated	Not Evaluated	0.4	Green	Green	Green	Yes	No	NA	NA	NA	NA	Yes	2019-2020	less than 4
4848	7878	CNOT2	Yes	No	GRCh37/38	Not Evaluated	Not Evaluated	Not Evaluated	0.1	Green	Green	Green	Yes	Yes	2019-10-04	2019-10-04	1	0	Yes	2019-2020	less than 4
4849	7879	CNOT3	Yes	Yes	GRCh37/38	Not Evaluated	Not Evaluated	Not Evaluated	0.64	Green	Green	Green	Yes	Yes	2017-09-29	2019-11-27	7	0	Yes	2019-2020	4 or greater
9125	10445	CNOT9	Yes	No	GRCh37/38	Not Evaluated	Not Evaluated	Not Evaluated	0.11	Not Evaluated	Not Evaluated	Not Evaluated	No	Yes	2016-05-31	2016-05-31	4	0	No	NA	NA
1267	2158	CNP	Yes	Yes	GRCh37/38	Not Evaluated	Not Evaluated	Not Evaluated	0.4	Australia Only	Not Evaluated	Amber	No	Yes	2019-10-14	2019-10-14	6	0	Yes	2019-2020	less than 4
10695	11968	CNPY3	Yes	Yes	GRCh37/38	Not Evaluated	Not Evaluated	Not Evaluated	0.6	Green	Green	Green	Yes	Yes	2018-04-05	2020-02-14	5	0	Yes	2019-2020	4 or greater
1272	2171	CNTN1	Yes	Yes	GRCh37/38	Not Evaluated	Not Evaluated	Not Evaluated	0.9	Amber	Amber	Amber	Yes	Yes	2008-12-01	2019-10-23	8	0	Yes	Before 2015	less than 4
6900	2172	CNTN2	Yes	No	GRCh37/38	Not Evaluated	Not Evaluated	Not Evaluated	0.6	Not Evaluated	Not Evaluated	Not Evaluated	Yes	Yes	2013-04-01	2017-08-01	3	0	Yes	Before 2015	less than 4
5067	2173	CNTN3	Yes	No	GRCh37/38	Not Evaluated	Not Evaluated	Not Evaluated	0.3	Australia Only	Not Evaluated	Red	No	No	NA	NA	NA	NA	Yes	Before 2015	less than 4
152330	2174	CNTN4	Yes	Yes	GRCh37/38	Not Evaluated	Insufficient	Not Evaluated	0.34	Australia Only	Not Evaluated	Red	No	No	NA	NA	NA	NA	Yes	2019-2020	4 or greater
27255	2176	CNTN6	Yes	Yes	GRCh37/38	Not Evaluated	Not Evaluated	Not Evaluated	0.31	Australia Only	Not Evaluated	Red	No	Yes	2018-03-20	2018-07-16	6	0	Yes	2015-2018	4 or greater
8506	8011	CNTNAP1	Yes	Yes	GRCh37/38	Not Evaluated	Not Evaluated	Not Evaluated	0.7	Green	Green	Green	Yes	Yes	2014-05-01	2019-09-11	19	1	Yes	2019-2020	4 or greater
26047	13830	CNTNAP2	Yes	Yes	GRCh37/38	Moderate	Moderate	Refuted	0.9	Green	Green	Green	Yes	Yes	2009-11-01	2019-12-22	53	4	Yes	2019-2020	4 or greater
79937	13834	CNTNAP3	Yes	No	GRCh37/38	Not Evaluated	Not Evaluated	Not Evaluated	0.01	Not Evaluated	Not Evaluated	Not Evaluated	No	No	NA	NA	NA	NA	Yes	2019-2020	less than 4
129684	18748	CNTNAP5	Yes	No	GRCh37/38	Not Evaluated	Not Evaluated	Not Evaluated	0.1	Australia Only	Not Evaluated	Red	No	No	NA	NA	NA	NA	Yes	2015-2018	less than 4
11064	1858	CNTRL	Yes	No	GRCh37/38	Not Evaluated	Not Evaluated	Not Evaluated	0.2	Not Evaluated	Not Evaluated	Not Evaluated	No	No	NA	NA	NA	NA	Yes	2015-2018	less than 4
116840	29616	CNTROB	Yes	No	GRCh37/38	Not Evaluated	Not Evaluated	Not Evaluated	0.3	Not Evaluated	Not Evaluated	Not Evaluated	No	No	NA	NA	NA	NA	Yes	Before 2015	less than 4
28958	24990	COA3	Yes	No	GRCh37/38	Not Evaluated	Not Evaluated	Not Evaluated	0.41	Discordant	Amber	Red	Yes	Yes	2015-03-01	2015-03-01	2	0	Yes	2015-2018	less than 4
493753	33848	COA5	Yes	No	GRCh37/38	Not Evaluated	Not Evaluated	Not Evaluated	0.6	Discordant	Green	Red	Yes	Yes	2011-04-08	2011-04-08	1	0	Yes	Before 2015	less than 4
388753	18025	COA6	Yes	No	GRCh37/38	Not Evaluated	Not Evaluated	Not Evaluated	0.6	Green	Green	Green	Yes	Yes	2015-01-01	2015-07-09	3	0	Yes	2015-2018	less than 4
65260	25716	COA7	Yes	Yes	GRCh37/38	Not Evaluated	Not Evaluated	Not Evaluated	0.1	Green	Green	Green	Yes	Yes	2019-01-01	2019-04-18	7	0	Yes	2015-2018	4 or greater
84334	20492	COA8	Yes	Yes	GRCh37/38	Not Evaluated	Not Evaluated	Not Evaluated	0.72	Green	Green	Green	Yes	Yes	2014-09-04	2019-04-27	4	0	Yes	2019-2020	4 or greater
80347	29932	COASY	Yes	Yes	GRCh37/38	Not Evaluated	Not Evaluated	Not Evaluated	0.7	Green	Green	Green	Yes	Yes	2014-01-02	2019-09-19	9	1	Yes	2015-2018	4 or greater
1690	2180	COCH	Yes	Yes	GRCh37/38	Strong	Not Evaluated	Definitive	0.99	Green	Green	Green	Yes	Yes	1998-11-01	2019-11-21	16	1	Yes	2019-2020	4 or greater
9382	6545	COG1	Yes	Yes	GRCh37/38	Not Evaluated	Not Evaluated	Not Evaluated	0.6	Green	Green	Green	Yes	Yes	2009-02-01	2019-09-11	5	0	Yes	2015-2018	less than 4
22796	6546	COG2	Yes	Yes	GRCh37/38	Not Evaluated	Not Evaluated	Not Evaluated	0.7	Red	Red	Red	Yes	Yes	2017-03-26	2017-07-11	3	0	Yes	2015-2018	4 or greater
25839	18620	COG4	Yes	Yes	GRCh37/38	Limited	Moderate	Not Evaluated	0.71	Green	Green	Green	Yes	Yes	2012-06-21	2020-05-03	15	0	Yes	2015-2018	4 or greater
10466	14857	COG5	Yes	Yes	GRCh37/38	Moderate	Not Evaluated	Not Evaluated	0.6	Green	Green	Green	Yes	Yes	2009-11-15	2020-07-07	18	2	Yes	2019-2020	4 or greater
57511	18621	COG6	Yes	Yes	GRCh37/38	Not Evaluated	Not Evaluated	Not Evaluated	0.71	Green	Green	Green	Yes	Yes	2013-07-01	2019-08-25	14	2	Yes	2019-2020	4 or greater
91949	18622	COG7	Yes	Yes	GRCh37/38	Moderate	Not Evaluated	Not Evaluated	0.6	Green	Green	Green	Yes	Yes	2015-03-17	2019-08-21	8	0	Yes	2019-2020	4 or greater
84342	18623	COG8	Yes	Yes	GRCh37/38	Not Evaluated	Not Evaluated	Not Evaluated	0.72	Green	Green	Green	Yes	Yes	2007-04-01	2020-07-07	8	0	Yes	2019-2020	4 or greater
1300	2185	COL10A1	Yes	Yes	GRCh37/38	Not Evaluated	Not Evaluated	Not Evaluated	0.95	Green	Green	Green	Yes	Yes	1994-02-01	2019-09-26	20	0	Yes	2019-2020	4 or greater
1301	2186	COL11A1	Yes	Yes	GRCh37/38	Definitive	Definitive/Strong	Not Evaluated	0.98	Green	Green	Green	Yes	Yes	1996-09-01	2020-02-07	46	4	Yes	2019-2020	4 or greater
1302	2187	COL11A2	Yes	Yes	GRCh37/38	Definitive	Not Evaluated	Definitive	1	Green	Green	Green	Yes	Yes	1994-09-01	2020-03-01	36	1	Yes	2019-2020	4 or greater
1303	2188	COL12A1	Yes	Yes	GRCh37/38	Not Evaluated	Not Evaluated	Not Evaluated	0.61	Green	Green	Green	Yes	Yes	2014-05-01	2020-04-02	37	1	Yes	2019-2020	4 or greater
1305	2190	COL13A1	Yes	Yes	GRCh37/38	Not Evaluated	Not Evaluated	Not Evaluated	0.6	Green	Green	Green	Yes	Yes	2015-12-03	2017-11-30	7	0	Yes	2019-2020	4 or greater
7373	2191	COL14A1	Yes	No	GRCh37/38	Not Evaluated	Not Evaluated	Not Evaluated	0.3	Not Evaluated	Not Evaluated	Not Evaluated	No	No	NA	NA	NA	NA	Yes	Before 2015	less than 4
1308	2194	COL17A1	Yes	Yes	GRCh37/38	Definitive	Definitive/Strong	Not Evaluated	0.75	Green	Green	Green	Yes	Yes	1997-02-01	2020-05-03	36	2	Yes	2019-2020	4 or greater
80781	2195	COL18A1	Yes	Yes	GRCh37/38	Not Evaluated	Not Evaluated	Not Evaluated	0.7	Green	Green	Green	Yes	Yes	2004-01-01	2020-05-03	33	2	Yes	2019-2020	4 or greater
1277	2197	COL1A1	Yes	Yes	GRCh37/38	Definitive	Definitive/Strong	Not Evaluated	1	Green	Green	Green	Yes	Yes	1986-07-05	2020-01-13	504	65	Yes	2019-2020	4 or greater
1278	2198	COL1A2	Yes	Yes	GRCh37/38	Definitive	Definitive/Strong	Not Evaluated	0.95	Green	Green	Green	Yes	Yes	1984-11-10	2020-05-01	262	23	Yes	2019-2020	4 or greater
84570	18603	COL25A1	Yes	No	GRCh37/38	Not Evaluated	Not Evaluated	Not Evaluated	0.7	Discordant	Amber	Green	Yes	Yes	2015-01-08	2015-01-08	2	0	Yes	2015-2018	less than 4
85301	22986	COL27A1	Yes	Yes	GRCh37/38	Not Evaluated	Not Evaluated	Not Evaluated	0.63	Australia Only	Not Evaluated	Green	Yes	Yes	2016-11-28	2020-04-10	20	1	Yes	2019-2020	4 or greater
1280	2200	COL2A1	Yes	Yes	GRCh37/38	Definitive	Definitive/Strong	Moderate	1	Green	Green	Green	Yes	Yes	1989-05-26	2020-03-16	244	21	Yes	2019-2020	4 or greater
1281	2201	COL3A1	Yes	Yes	GRCh37/38	Definitive	Definitive/Strong	Definitive	1	Green	Green	Green	Yes	Yes	1989-01-25	2020-04-25	573	36	Yes	2019-2020	4 or greater
1282	2202	COL4A1	Yes	Yes	GRCh37/38	Not Evaluated	Not Evaluated	Not Evaluated	0.9	Green	Green	Green	Yes	Yes	2006-04-06	2020-01-01	75	4	Yes	2019-2020	4 or greater
1284	2203	COL4A2	Yes	Yes	GRCh37/38	Not Evaluated	Definitive/Strong	Not Evaluated	0.6	Green	Green	Green	Yes	Yes	2012-01-13	2020-01-01	15	1	Yes	2019-2020	4 or greater
1285	2204	COL4A3	Yes	Yes	GRCh37/38	Definitive	Definitive/Strong	Not Evaluated	0.8	Green	Green	Green	Yes	Yes	2002-05-01	2020-06-03	173	29	Yes	2019-2020	4 or greater
1286	2206	COL4A4	Yes	Yes	GRCh37/38	Definitive	Definitive/Strong	Not Evaluated	0.8	Green	Green	Green	Yes	Yes	1997-01-01	2020-05-28	170	15	Yes	2019-2020	4 or greater
1287	2207	COL4A5	Yes	Yes	GRCh37/38	Definitive	Not Evaluated	Definitive	0.9	Green	Green	Green	Yes	Yes	2012-11-30	2020-04-30	932	19	Yes	2019-2020	4 or greater
1288	2208	COL4A6	Yes	No	GRCh37/38	Not Evaluated	Not Evaluated	Limited	0.7	Green	Green	Green	Yes	Yes	2014-02-01	2018-10-08	3	0	Yes	Before 2015	less than 4
1289	2209	COL5A1	Yes	Yes	GRCh37/38	Definitive	Not Evaluated	Not Evaluated	0.73	Green	Green	Green	Yes	Yes	1996-11-01	2020-04-01	146	12	Yes	2019-2020	4 or greater
1290	2210	COL5A2	Yes	Yes	GRCh37/38	Strong	Not Evaluated	Not Evaluated	0.6	Green	Green	Green	Yes	Yes	1998-02-01	2019-11-27	26	2	Yes	2019-2020	4 or greater
1291	2211	COL6A1	Yes	Yes	GRCh37/38	Definitive	Definitive/Strong	Not Evaluated	1	Green	Green	Green	Yes	Yes	1996-09-01	2020-05-03	111	25	Yes	2019-2020	4 or greater
1292	2212	COL6A2	Yes	Yes	GRCh37/38	Definitive	Definitive/Strong	Not Evaluated	0.8	Green	Green	Green	Yes	Yes	1996-09-01	2020-05-03	127	25	Yes	2019-2020	4 or greater
1293	2213	COL6A3	Yes	Yes	GRCh37/38	Definitive	Definitive/Strong	Not Evaluated	1	Green	Green	Green	Yes	Yes	2002-06-01	2020-06-01	89	24	Yes	2019-2020	4 or greater
256076	26674	COL6A5	Yes	No	GRCh37/38	Not Evaluated	Other	Not Evaluated	0.1	Not Evaluated	Not Evaluated	Not Evaluated	No	No	NA	NA	NA	NA	Yes	2015-2018	less than 4
131873	27023	COL6A6	Yes	No	GRCh37/38	Not Evaluated	Not Evaluated	Not Evaluated	0.02	Not Evaluated	Not Evaluated	Not Evaluated	No	Yes	2017-06-01	2017-06-01	1	0	Yes	2015-2018	less than 4
1294	2214	COL7A1	Yes	Yes	GRCh37/38	Definitive	Definitive/Strong	Not Evaluated	1	Green	Green	Green	Yes	Yes	1993-05-01	2020-05-03	229	34	Yes	2019-2020	4 or greater
1296	2216	COL8A2	Yes	Yes	GRCh37/38	Not Evaluated	Not Evaluated	Not Evaluated	0.72	Green	Green	Green	Yes	Yes	2009-04-01	2013-03-28	3	0	Yes	2015-2018	4 or greater
1297	2217	COL9A1	Yes	Yes	GRCh37/38	Moderate	Not Evaluated	Limited	0.7	Green	Green	Green	Yes	Yes	2011-07-01	2019-10-03	12	2	Yes	2019-2020	less than 4
1298	2218	COL9A2	Yes	Yes	GRCh37/38	Limited	Not Evaluated	Limited	0.6	Green	Green	Green	Yes	Yes	1999-07-01	2018-09-01	8	0	Yes	2019-2020	4 or greater
1299	2219	COL9A3	Yes	Yes	GRCh37/38	Not Evaluated	Not Evaluated	Moderate	0.7	Green	Green	Green	Yes	Yes	1999-04-01	2019-08-01	10	0	Yes	2019-2020	4 or greater
10584	2220	COLEC10	Yes	No	GRCh37/38	Not Evaluated	Not Evaluated	Not Evaluated	0.7	Green	Green	Green	Yes	Yes	2017-04-13	2017-04-13	3	0	Yes	2015-2018	less than 4
78989	17213	COLEC11	Yes	Yes	GRCh37/38	Not Evaluated	Not Evaluated	Not Evaluated	0.7	Green	Green	Green	Yes	Yes	2011-03-01	2011-03-01	3	0	Yes	2015-2018	4 or greater
79709	26182	COLGALT1	Yes	Yes	GRCh37/38	Not Evaluated	Not Evaluated	Not Evaluated	0.1	Not Evaluated	Not Evaluated	Not Evaluated	Yes	Yes	2019-03-21	2019-08-15	5	0	Yes	2015-2018	4 or greater
8292	2226	COLQ	Yes	Yes	GRCh37/38	Definitive	Not Evaluated	Not Evaluated	0.74	Green	Green	Green	Yes	Yes	1998-08-04	2019-11-26	33	7	Yes	2019-2020	4 or greater
1311	2227	COMP	Yes	Yes	GRCh37/38	Not Evaluated	Not Evaluated	Not Evaluated	1	Green	Green	Green	Yes	Yes	1995-07-01	2020-02-03	59	2	Yes	2019-2020	4 or greater
1312	2228	COMT	Yes	No	GRCh37/38	Not Evaluated	Not Evaluated	Not Evaluated	0.7	Discordant	Red	Green	No	No	NA	NA	NA	NA	Yes	2015-2018	less than 4
64326	17440	COP1	Yes	No	GRCh37/38	Not Evaluated	Not Evaluated	Not Evaluated	0.3	Not Evaluated	Not Evaluated	Not Evaluated	No	No	NA	NA	NA	NA	Yes	Before 2015	less than 4
1314	2230	COPA	Yes	Yes	GRCh37/38	Not Evaluated	Not Evaluated	Not Evaluated	0.71	Green	Green	Green	No	Yes	2015-06-01	2019-11-16	5	2	Yes	2019-2020	4 or greater
9276	2232	COPB2	Yes	No	GRCh37/38	Not Evaluated	Not Evaluated	Not Evaluated	0.31	England Only	Amber	Not Evaluated	Yes	Yes	2017-12-07	2017-12-07	1	0	Yes	2015-2018	less than 4
27235	25223	COQ2	Yes	Yes	GRCh37/38	Limited	Definitive/Strong	Not Evaluated	0.7	Green	Green	Green	Yes	Yes	2013-05-10	2018-11-23	13	1	Yes	2019-2020	4 or greater
51117	19693	COQ4	Yes	Yes	GRCh37/38	Not Evaluated	Not Evaluated	Not Evaluated	0.7	Green	Green	Green	Yes	Yes	2016-06-07	2020-03-03	15	3	Yes	2019-2020	4 or greater
84274	28722	COQ5	Yes	No	GRCh37/38	Not Evaluated	Not Evaluated	Not Evaluated	0.3	Discordant	Amber	Red	No	No	NA	NA	NA	NA	Yes	2015-2018	less than 4
51004	20233	COQ6	Yes	Yes	GRCh37/38	Moderate	Not Evaluated	Not Evaluated	0.7	Green	Green	Green	Yes	Yes	2014-11-24	2019-06-07	13	0	Yes	2019-2020	4 or greater
10229	2244	COQ7	Yes	Yes	GRCh37/38	Not Evaluated	Not Evaluated	Not Evaluated	0.7	Green	Green	Green	Yes	Yes	2015-11-01	2015-11-01	1	0	Yes	2019-2020	4 or greater
56997	16812	COQ8A	Yes	Yes	GRCh37/38	Not Evaluated	Insufficient	Not Evaluated	0.9	Green	Green	Green	Yes	Yes	2013-06-25	2020-05-03	53	5	Yes	2019-2020	4 or greater
79934	19041	COQ8B	Yes	Yes	GRCh37/38	Not Evaluated	Not Evaluated	Not Evaluated	0.7	Green	Green	Green	Yes	Yes	2016-06-07	2020-01-17	11	0	Yes	2019-2020	4 or greater
57017	25302	COQ9	Yes	Yes	GRCh37/38	Not Evaluated	Not Evaluated	Not Evaluated	0.7	Green	Green	Green	Yes	Yes	2016-10-11	2020-05-13	2	0	Yes	2019-2020	4 or greater
10699	19012	CORIN	Yes	No	GRCh37/38	Not Evaluated	Other	Not Evaluated	0.6	Australia Only	Not Evaluated	Green	Yes	Yes	2012-03-21	2012-03-21	2	0	Yes	Before 2015	less than 4
11151	2252	CORO1A	Yes	Yes	GRCh37/38	Not Evaluated	Not Evaluated	Not Evaluated	0.7	Green	Green	Green	Yes	Yes	2013-06-01	2019-10-31	6	0	Yes	2015-2018	4 or greater
1352	2260	COX10	Yes	Yes	GRCh37/38	Not Evaluated	Not Evaluated	Moderate	0.94	Green	Green	Green	Yes	Yes	2000-05-01	2018-08-20	9	1	Yes	2019-2020	4 or greater
84987	28216	COX14	Yes	No	GRCh37/38	Not Evaluated	Not Evaluated	Not Evaluated	0.7	Discordant	Green	Amber	Yes	Yes	2012-01-13	2015-01-20	2	0	Yes	Before 2015	less than 4
1355	2263	COX15	Yes	Yes	GRCh37/38	Not Evaluated	Not Evaluated	Limited	0.74	Green	Green	Green	Yes	Yes	2011-04-01	2016-03-09	4	0	Yes	2019-2020	4 or greater
116228	26970	COX20	Yes	Yes	GRCh37/38	Not Evaluated	Not Evaluated	Not Evaluated	0.71	Green	Green	Green	Yes	Yes	2013-09-09	2016-03-30	4	0	Yes	2019-2020	4 or greater
1327	2265	COX4I1	Yes	No	GRCh37/38	Not Evaluated	Not Evaluated	Not Evaluated	0.3	Discordant	Amber	Red	No	Yes	2020-04-07	2020-04-07	2	0	Yes	2019-2020	less than 4
84701	16232	COX4I2	Yes	No	GRCh37/38	Limited	Not Evaluated	Not Evaluated	0.6	Discordant	Green	Red	Yes	No	NA	NA	NA	NA	Yes	Before 2015	less than 4
9377	2267	COX5A	Yes	No	GRCh37/38	Not Evaluated	Not Evaluated	Not Evaluated	0.35	Discordant	Amber	Red	No	No	NA	NA	NA	NA	Yes	2015-2018	less than 4
1337	2277	COX6A1	Yes	Yes	GRCh37/38	Not Evaluated	Not Evaluated	Not Evaluated	0.9	Green	Green	Green	Yes	Yes	2014-09-04	2014-09-04	2	0	Yes	2015-2018	less than 4
1339	2279	COX6A2	Yes	No	GRCh37/38	Not Evaluated	Not Evaluated	Not Evaluated	0.02	Discordant	Amber	Green	Yes	Yes	2019-07-29	2019-07-29	2	0	Yes	2019-2020	less than 4
1340	2280	COX6B1	Yes	No	GRCh37/38	Not Evaluated	Not Evaluated	Not Evaluated	0.7	Green	Green	Green	Yes	Yes	2008-06-01	2015-02-01	2	0	Yes	2015-2018	less than 4
1349	2291	COX7B	Yes	Yes	GRCh37/38	Not Evaluated	Not Evaluated	Not Evaluated	0.6	Green	Green	Green	Yes	Yes	2012-12-10	2016-02-03	4	0	Yes	Before 2015	less than 4
1350	2292	COX7C	Yes	No	GRCh37/38	Not Evaluated	Not Evaluated	Not Evaluated	0.3	England Only	Amber	Not Evaluated	No	No	NA	NA	NA	NA	Yes	2019-2020	less than 4
1351	2294	COX8A	Yes	Yes	GRCh37/38	Not Evaluated	Not Evaluated	Not Evaluated	0.75	Discordant	Amber	Red	Yes	Yes	2016-02-25	2016-02-25	1	0	Yes	2015-2018	less than 4
1356	2295	CP	Yes	Yes	GRCh37/38	Definitive	Definitive/Strong	Not Evaluated	0.9	Green	Green	Green	Yes	Yes	2007-01-01	2019-08-30	61	1	Yes	2019-2020	4 or greater
1357	2296	CPA1	Yes	Yes	GRCh37/38	Not Evaluated	Not Evaluated	Not Evaluated	0.63	Discordant	Amber	Green	No	Yes	2019-09-01	2019-09-01	1	0	Yes	2019-2020	4 or greater
57094	17245	CPA6	Yes	Yes	GRCh37/38	Not Evaluated	Insufficient	Not Evaluated	0.7	Green	Green	Green	Yes	Yes	2017-03-10	2017-03-10	1	0	Yes	2015-2018	4 or greater
27151	23228	CPAMD8	Yes	Yes	GRCh37/38	Not Evaluated	Not Evaluated	Not Evaluated	0.7	Green	Green	Green	Yes	Yes	2017-01-27	2020-03-31	4	0	Yes	2019-2020	4 or greater
1360	2299	CPB1	Yes	No	GRCh37/38	Not Evaluated	Not Evaluated	Not Evaluated	0.1	Not Evaluated	Not Evaluated	Not Evaluated	No	No	NA	NA	NA	NA	Yes	2015-2018	4 or greater
1363	2303	CPE	Yes	Yes	GRCh37/38	Not Evaluated	Not Evaluated	Not Evaluated	0.73	England Only	Amber	Not Evaluated	No	Yes	2018-10-31	2018-10-31	1	0	Yes	2015-2018	less than 4
64506	21744	CPEB1	Yes	No	GRCh37/38	Not Evaluated	Not Evaluated	Not Evaluated	0.3	Not Evaluated	Not Evaluated	Not Evaluated	No	No	NA	NA	NA	NA	Yes	2015-2018	less than 4
65250	25801	CPLANE1	Yes	Yes	GRCh37/38	Not Evaluated	Not Evaluated	Not Evaluated	0.8	Green	Green	Green	Yes	Yes	2012-04-06	2020-01-06	102	21	Yes	2019-2020	4 or greater
10815	2309	CPLX1	Yes	Yes	GRCh37/38	Not Evaluated	Not Evaluated	Not Evaluated	0.6	Australia Only	Not Evaluated	Green	Yes	Yes	2018-10-15	2018-10-15	2	1	Yes	2015-2018	less than 4
1369	2312	CPN1	Yes	No	GRCh37/38	Not Evaluated	Not Evaluated	Not Evaluated	0.5	Australia Only	Not Evaluated	Green	Yes	No	NA	NA	NA	NA	Yes	Before 2015	less than 4
1371	2321	CPOX	Yes	Yes	GRCh37/38	Definitive	Not Evaluated	Not Evaluated	1	Green	Green	Green	Yes	Yes	1997-01-01	2019-12-02	18	0	Yes	2019-2020	4 or greater
10404	16910	CPQ	Yes	No	GRCh37/38	Not Evaluated	Not Evaluated	Not Evaluated	0.3	Not Evaluated	Not Evaluated	Not Evaluated	No	No	NA	NA	NA	NA	Yes	Before 2015	less than 4
1373	2323	CPS1	Yes	Yes	GRCh37/38	Definitive	Definitive/Strong	Definitive	0.87	Green	Green	Green	Yes	Yes	1998-01-01	2020-05-03	81	5	Yes	2019-2020	4 or greater
29894	2324	CPSF1	Yes	Yes	GRCh37/38	Not Evaluated	Not Evaluated	Not Evaluated	0.3	Australia Only	Not Evaluated	Green	Yes	Yes	2019-02-27	2020-03-27	5	0	Yes	2019-2020	4 or greater
1374	2328	CPT1A	Yes	Yes	GRCh37/38	Definitive	Definitive/Strong	Definitive	0.9	Green	Green	Green	Yes	Yes	2012-08-13	2020-01-03	68	7	Yes	2019-2020	4 or greater
126129	18540	CPT1C	Yes	No	GRCh37/38	Not Evaluated	Not Evaluated	Not Evaluated	0.7	Green	Green	Green	Yes	Yes	2015-03-27	2018-07-01	2	0	Yes	2019-2020	less than 4
1376	2330	CPT2	Yes	Yes	GRCh37/38	Definitive	Definitive/Strong	Definitive	0.71	Green	Green	Green	Yes	Yes	2003-01-01	2020-04-01	93	23	Yes	2019-2020	4 or greater
8532	2333	CPZ	Yes	No	GRCh37/38	Limited	Insufficient	Not Evaluated	0.12	Not Evaluated	Not Evaluated	Not Evaluated	No	Yes	2001-11-18	2001-11-18	2	0	No	NA	NA
1378	2334	CR1	Yes	No	GRCh37/38	Not Evaluated	Not Evaluated	Not Evaluated	0.5	Australia Only	Not Evaluated	Green	No	No	NA	NA	NA	NA	Yes	2015-2018	less than 4
1380	2336	CR2	Yes	Yes	GRCh37/38	Limited	Insufficient	Not Evaluated	0.69	Amber	Amber	Amber	Yes	Yes	2012-07-06	2019-04-27	4	0	Yes	2015-2018	4 or greater
8738	2340	CRADD	Yes	Yes	GRCh37/38	Not Evaluated	Not Evaluated	Not Evaluated	0.7	Green	Green	Green	Yes	Yes	2012-01-01	2020-05-03	6	0	Yes	2019-2020	4 or greater
1384	2342	CRAT	Yes	Yes	GRCh37/38	Not Evaluated	Not Evaluated	Not Evaluated	0.6	Australia Only	Not Evaluated	Amber	Yes	Yes	2018-10-29	2019-01-22	3	1	Yes	2019-2020	less than 4
23418	2343	CRB1	Yes	Yes	GRCh37/38	Not Evaluated	Definitive/Strong	Not Evaluated	0.93	Green	Green	Green	Yes	Yes	1999-10-01	2020-06-24	200	26	Yes	2019-2020	4 or greater
286204	18688	CRB2	Yes	Yes	GRCh37/38	Not Evaluated	Not Evaluated	Not Evaluated	0.7	Green	Green	Green	Yes	Yes	2015-01-08	2020-01-06	12	1	Yes	2019-2020	4 or greater
51185	30185	CRBN	Yes	Yes	GRCh37/38	Not Evaluated	Not Evaluated	Not Evaluated	0.91	Discordant	Amber	Green	Yes	Yes	2017-09-01	2019-08-31	4	1	Yes	2019-2020	4 or greater
1385	2345	CREB1	Yes	No	GRCh37/38	Not Evaluated	Not Evaluated	Not Evaluated	0.51	Australia Only	Not Evaluated	Green	Yes	No	NA	NA	NA	NA	Yes	Before 2015	less than 4
90993	18856	CREB3L1	Yes	Yes	GRCh37/38	Not Evaluated	Insufficient	Not Evaluated	0.4	Green	Green	Green	Yes	Yes	2018-08-07	2019-11-13	3	0	Yes	2019-2020	4 or greater
84699	18855	CREB3L3	Yes	Yes	GRCh37/38	Not Evaluated	Not Evaluated	Not Evaluated	0.1	Green	Green	Green	No	Yes	2019-02-07	2020-05-27	2	0	Yes	2019-2020	4 or greater
1387	2348	CREBBP	Yes	Yes	GRCh37/38	Definitive	Not Evaluated	Definitive	0.9	Green	Green	Green	Yes	Yes	1995-07-27	2020-06-01	297	13	Yes	2019-2020	4 or greater
78987	14630	CRELD1	Yes	Yes	GRCh37/38	Moderate	Not Evaluated	Not Evaluated	0.6	Discordant	Amber	Green	Yes	Yes	2018-03-01	2019-01-01	4	0	Yes	2019-2020	4 or greater
1392	2355	CRH	Yes	No	GRCh37/38	Not Evaluated	Not Evaluated	Not Evaluated	0.6	England Only	Red	Not Evaluated	No	Yes	2015-02-19	2015-02-19	2	0	Yes	Before 2015	less than 4
1394	2357	CRHR1	Yes	No	GRCh37/38	Not Evaluated	Not Evaluated	Not Evaluated	0.6	Not Evaluated	Not Evaluated	Not Evaluated	No	No	NA	NA	NA	NA	Yes	Before 2015	less than 4
51232	2359	CRIM1	Yes	No	GRCh37/38	Not Evaluated	Not Evaluated	Not Evaluated	0.51	England Only	Amber	Not Evaluated	No	No	NA	NA	NA	NA	Yes	2015-2018	less than 4
9419	14312	CRIPT	Yes	Yes	GRCh37/38	Not Evaluated	Not Evaluated	Not Evaluated	0.6	Green	Green	Green	Yes	Yes	2014-02-01	2019-01-15	4	0	Yes	2019-2020	4 or greater
1399	2363	CRKL	Yes	No	GRCh37/38	Not Evaluated	Not Evaluated	Not Evaluated	0.52	Red	Red	Red	No	No	NA	NA	NA	NA	Yes	2015-2018	less than 4
9244	2364	CRLF1	Yes	Yes	GRCh37/38	Definitive	Not Evaluated	Not Evaluated	0.72	Green	Green	Green	Yes	Yes	2007-05-01	2019-05-15	20	0	Yes	2015-2018	4 or greater
64109	14281	CRLF2	Yes	No	GRCh37/38	Not Evaluated	Not Evaluated	Not Evaluated	0.6	England Only	Red	Not Evaluated	No	Yes	2014-10-02	2014-10-02	2	0	No	NA	NA
51340	15762	CRNKL1	Yes	No	GRCh37/38	Not Evaluated	Not Evaluated	Not Evaluated	0.1	Not Evaluated	Not Evaluated	Not Evaluated	No	Yes	2016-05-31	2016-05-31	1	0	No	NA	NA
729920	37276	CRPPA	Yes	Yes	GRCh37/38	Strong	Not Evaluated	Not Evaluated	0.7	Green	Green	Green	Yes	Yes	2012-05-01	2020-05-03	43	7	Yes	2019-2020	4 or greater
10491	2379	CRTAP	Yes	Yes	GRCh37/38	Strong	Definitive/Strong	Not Evaluated	0.92	Green	Green	Green	Yes	Yes	2006-10-20	2019-10-14	14	1	Yes	2019-2020	4 or greater
23373	16062	CRTC1	Yes	No	GRCh37/38	Not Evaluated	Not Evaluated	Not Evaluated	0.41	Not Evaluated	Not Evaluated	Not Evaluated	Yes	No	NA	NA	NA	NA	No	NA	NA
1406	2383	CRX	Yes	Yes	GRCh37/38	Not Evaluated	Definitive/Strong	Not Evaluated	0.9	Green	Green	Green	Yes	Yes	1997-11-14	2019-12-23	57	6	Yes	2019-2020	4 or greater
1407	2384	CRY1	Yes	No	GRCh37/38	Not Evaluated	Not Evaluated	Not Evaluated	0.33	Not Evaluated	Not Evaluated	Not Evaluated	No	No	NA	NA	NA	NA	Yes	2015-2018	less than 4
1408	2385	CRY2	Yes	No	GRCh37/38	Not Evaluated	Not Evaluated	Not Evaluated	0.33	Not Evaluated	Not Evaluated	Not Evaluated	No	No	NA	NA	NA	NA	Yes	2015-2018	less than 4
1409	2388	CRYAA	Yes	Yes	GRCh37/38	Not Evaluated	Not Evaluated	Not Evaluated	0.9	Green	Green	Green	Yes	Yes	2000-10-01	2019-12-01	12	2	Yes	2019-2020	4 or greater
1410	2389	CRYAB	Yes	Yes	GRCh37/38	Strong	Not Evaluated	Not Evaluated	0.9	Green	Green	Green	Yes	Yes	2001-11-01	2019-12-17	14	1	Yes	2019-2020	4 or greater
1411	2394	CRYBA1	Yes	Yes	GRCh37/38	Not Evaluated	Not Evaluated	Not Evaluated	0.8	Green	Green	Green	Yes	Yes	2016-03-18	2019-02-15	7	1	Yes	2019-2020	4 or greater
1412	2395	CRYBA2	Yes	No	GRCh37/38	Not Evaluated	Not Evaluated	Not Evaluated	0.5	Not Evaluated	Not Evaluated	Not Evaluated	Yes	No	NA	NA	NA	NA	Yes	2015-2018	less than 4
1413	2396	CRYBA4	Yes	Yes	GRCh37/38	Not Evaluated	Insufficient	Not Evaluated	0.7	Green	Green	Green	Yes	Yes	2006-10-01	2017-10-20	3	0	Yes	2019-2020	4 or greater
1414	2397	CRYBB1	Yes	Yes	GRCh37/38	Not Evaluated	Not Evaluated	Not Evaluated	0.6	Green	Green	Green	Yes	Yes	2002-11-01	2020-02-05	6	0	Yes	2019-2020	4 or greater
1415	2398	CRYBB2	Yes	Yes	GRCh37/38	Not Evaluated	Not Evaluated	Not Evaluated	0.8	Green	Green	Green	Yes	Yes	2015-01-09	2018-08-17	8	1	Yes	2019-2020	4 or greater
1417	2400	CRYBB3	Yes	Yes	GRCh37/38	Not Evaluated	Insufficient	Not Evaluated	0.7	Green	Green	Green	Yes	Yes	2013-07-01	2015-01-09	3	0	Yes	2015-2018	4 or greater
1418	2408	CRYGA	Yes	No	GRCh37/38	Not Evaluated	Not Evaluated	Not Evaluated	0.2	Red	Red	Red	No	Yes	2016-07-29	2016-07-29	1	0	Yes	2015-2018	less than 4
1419	2409	CRYGB	Yes	Yes	GRCh37/38	Not Evaluated	Not Evaluated	Not Evaluated	0.8	Discordant	Red	Green	Yes	Yes	2013-04-22	2013-04-22	1	0	Yes	Before 2015	less than 4
1420	2410	CRYGC	Yes	Yes	GRCh37/38	Not Evaluated	Not Evaluated	Not Evaluated	0.82	Green	Green	Green	Yes	Yes	2003-03-01	2019-03-28	10	0	Yes	2019-2020	4 or greater
1421	2411	CRYGD	Yes	Yes	GRCh37/38	Not Evaluated	Not Evaluated	Not Evaluated	0.9	Green	Green	Green	Yes	Yes	2007-09-01	2019-02-11	11	0	Yes	2019-2020	4 or greater
1427	2417	CRYGS	Yes	Yes	GRCh37/38	Not Evaluated	Not Evaluated	Not Evaluated	0.9	Green	Green	Green	Yes	Yes	2005-09-01	2019-01-31	4	0	Yes	2015-2018	4 or greater
1428	2418	CRYM	Yes	No	GRCh37/38	Not Evaluated	Insufficient	Limited	0.7	Discordant	Red	Green	Yes	Yes	2003-01-01	2003-01-01	2	0	Yes	Before 2015	less than 4
1436	2433	CSF1R	Yes	Yes	GRCh37/38	Definitive	Not Evaluated	Not Evaluated	0.8	Green	Green	Green	Yes	Yes	2011-12-25	2020-04-01	66	0	Yes	2019-2020	4 or greater
1438	2435	CSF2RA	Yes	Yes	GRCh37/38	Strong	Not Evaluated	Not Evaluated	0.7	Green	Green	Green	Yes	Yes	2008-11-24	2019-05-25	9	0	Yes	2019-2020	4 or greater
1439	2436	CSF2RB	Yes	Yes	GRCh37/38	Limited	Insufficient	Not Evaluated	0.64	Green	Green	Green	Yes	Yes	2011-01-01	2011-01-01	1	0	Yes	2019-2020	4 or greater
1441	2439	CSF3R	Yes	Yes	GRCh37/38	Not Evaluated	Not Evaluated	Not Evaluated	0.83	Green	Green	Green	Yes	Yes	2009-08-03	2019-10-29	14	1	Yes	2019-2020	4 or greater
55790	24290	CSGALNACT1	Yes	Yes	GRCh37/38	Not Evaluated	Not Evaluated	Not Evaluated	0.3	Australia Only	Not Evaluated	Green	Yes	Yes	2020-05-01	2020-05-01	3	0	Yes	2019-2020	4 or greater
1442	2440	CSH1	Yes	No	GRCh37/38	Not Evaluated	Not Evaluated	Not Evaluated	0.33	Not Evaluated	Not Evaluated	Not Evaluated	No	No	NA	NA	NA	NA	Yes	Before 2015	4 or greater
64478	14026	CSMD1	Yes	Yes	GRCh37/38	Not Evaluated	Not Evaluated	Not Evaluated	0.7	Not Evaluated	Not Evaluated	Not Evaluated	No	Yes	2018-03-20	2018-03-20	6	0	Yes	2015-2018	4 or greater
1453	2452	CSNK1D	Yes	No	GRCh37/38	Not Evaluated	Not Evaluated	Not Evaluated	0.6	Green	Green	Green	Yes	Yes	2013-05-01	2013-05-10	2	0	Yes	Before 2015	less than 4
1454	2453	CSNK1E	Yes	No	GRCh37/38	Not Evaluated	Not Evaluated	Not Evaluated	0.36	Australia Only	Not Evaluated	Red	No	Yes	NA	NA	1	0	Yes	2019-2020	less than 4
1457	2457	CSNK2A1	Yes	Yes	GRCh37/38	Not Evaluated	Not Evaluated	Not Evaluated	0.72	Green	Green	Green	Yes	Yes	2016-08-05	2020-03-06	18	4	Yes	2019-2020	4 or greater
1459	2459	CSNK2A2	Yes	No	GRCh37/38	Not Evaluated	Not Evaluated	Not Evaluated	0.3	Not Evaluated	Not Evaluated	Not Evaluated	No	No	NA	NA	NA	NA	Yes	Before 2015	less than 4
1460	2460	CSNK2B	Yes	Yes	GRCh37/38	Not Evaluated	Not Evaluated	Not Evaluated	0.3	Green	Green	Green	Yes	Yes	2016-08-01	2020-06-01	16	0	Yes	2019-2020	4 or greater
79848	26193	CSPP1	Yes	Yes	GRCh37/38	Not Evaluated	Not Evaluated	Not Evaluated	0.55	Green	Green	Green	Yes	Yes	2014-02-17	2020-01-07	41	5	Yes	2015-2018	4 or greater
1465	2469	CSRP1	Yes	No	GRCh37/38	Not Evaluated	Not Evaluated	Not Evaluated	0.32	Not Evaluated	Not Evaluated	Not Evaluated	No	No	NA	NA	NA	NA	Yes	2015-2018	less than 4
8048	2472	CSRP3	Yes	Yes	GRCh37/38	Moderate	Definitive/Strong	Moderate	0.9	Green	Green	Green	Yes	Yes	2003-03-18	2019-12-15	12	1	Yes	2019-2020	4 or greater
1471	2475	CST3	Yes	Yes	GRCh37/38	Not Evaluated	Not Evaluated	Not Evaluated	0.77	Discordant	Amber	Green	Yes	Yes	1994-02-15	1994-02-15	1	0	Yes	Before 2015	less than 4
1474	2478	CST6	Yes	No	GRCh37/38	Not Evaluated	Not Evaluated	Not Evaluated	0.4	Australia Only	Not Evaluated	Amber	Yes	Yes	2019-08-12	2019-08-12	1	0	Yes	2019-2020	less than 4
1475	2481	CSTA	Yes	Yes	GRCh37/38	Moderate	Not Evaluated	Not Evaluated	0.5	Green	Green	Green	Yes	Yes	2011-10-07	2019-02-14	5	0	Yes	2015-2018	4 or greater
1476	2482	CSTB	Yes	Yes	GRCh37/38	Strong	Not Evaluated	Not Evaluated	1	Green	Green	Green	Yes	Yes	2014-11-25	2019-10-18	20	4	Yes	2019-2020	4 or greater
1487	2494	CTBP1	Yes	Yes	GRCh37/38	Not Evaluated	Not Evaluated	Not Evaluated	0.6	Green	Green	Green	Yes	Yes	2018-03-28	2018-03-28	1	1	Yes	2019-2020	less than 4
80169	26169	CTC1	Yes	Yes	GRCh37/38	Strong	Not Evaluated	Not Evaluated	0.76	Green	Green	Green	Yes	Yes	2012-01-22	2020-05-03	36	5	Yes	2019-2020	4 or greater
10664	13723	CTCF	Yes	Yes	GRCh37/38	Not Evaluated	Not Evaluated	Moderate	0.7	Green	Green	Green	Yes	Yes	2013-07-11	2019-06-11	21	1	Yes	2019-2020	4 or greater
9150	2498	CTDP1	Yes	No	GRCh37/38	Moderate	Not Evaluated	Not Evaluated	0.6	Green	Green	Green	Yes	Yes	2018-10-01	2018-10-01	1	0	Yes	2015-2018	less than 4
1489	2499	CTF1	Yes	No	GRCh37/38	Limited	Not Evaluated	Not Evaluated	0.33	England Only	Red	Not Evaluated	No	No	NA	NA	NA	NA	Yes	Before 2015	less than 4
1491	2501	CTH	Yes	Yes	GRCh37/38	Not Evaluated	Not Evaluated	Definitive	0.94	Green	Green	Green	Yes	Yes	2003-04-01	2016-03-18	2	0	Yes	2015-2018	4 or greater
115908	18831	CTHRC1	Yes	No	GRCh37/38	Not Evaluated	Not Evaluated	Not Evaluated	0.41	Australia Only	Not Evaluated	Green	Yes	Yes	2011-07-27	2011-07-27	1	0	Yes	Before 2015	less than 4
1493	2505	CTLA4	Yes	Yes	GRCh37/38	Not Evaluated	Not Evaluated	Not Evaluated	0.75	Green	Green	Green	Yes	Yes	2014-09-26	2019-12-13	26	1	Yes	2019-2020	4 or greater
1495	2509	CTNNA1	Yes	Yes	GRCh37/38	Not Evaluated	Not Evaluated	No Reported Evidence	0.8	Discordant	Amber	Green	Yes	Yes	2015-11-20	2016-04-08	4	0	Yes	2019-2020	4 or greater
1496	2510	CTNNA2	Yes	No	GRCh37/38	Not Evaluated	Not Evaluated	Not Evaluated	0.42	Green	Green	Green	Yes	Yes	2018-11-05	2018-11-05	3	0	Yes	2015-2018	less than 4
29119	2511	CTNNA3	Yes	Yes	GRCh37/38	Not Evaluated	Not Evaluated	Limited	0.7	England Only	Red	Not Evaluated	Yes	Yes	2013-01-01	2017-04-18	2	0	Yes	2019-2020	4 or greater
1499	2514	CTNNB1	Yes	Yes	GRCh37/38	Not Evaluated	Not Evaluated	Not Evaluated	0.9	Green	Green	Green	Yes	Yes	2013-02-12	2020-06-01	109	11	Yes	2019-2020	4 or greater
1500	2515	CTNND1	Yes	Yes	GRCh37/38	Not Evaluated	Not Evaluated	Not Evaluated	0.31	Green	Green	Green	Yes	Yes	2016-01-01	2019-08-25	14	0	Yes	2015-2018	4 or greater
1501	2516	CTNND2	Yes	Yes	GRCh37/38	Not Evaluated	Not Evaluated	Not Evaluated	0.35	Australia Only	Not Evaluated	Amber	No	Yes	2015-12-07	2019-02-28	9	0	Yes	2019-2020	4 or greater
1497	2518	CTNS	Yes	Yes	GRCh37/38	Definitive	Not Evaluated	Not Evaluated	1	Green	Green	Green	Yes	Yes	1998-04-01	2020-04-30	92	16	Yes	2019-2020	4 or greater
1503	2519	CTPS1	Yes	Yes	GRCh37/38	Not Evaluated	Not Evaluated	Not Evaluated	0.7	Green	Green	Green	Yes	Yes	2019-05-28	2019-05-28	1	1	Yes	2019-2020	less than 4
9646	16850	CTR9	Yes	Yes	GRCh37/38	Not Evaluated	Not Evaluated	Not Evaluated	0.03	Green	Green	Green	No	No	NA	NA	NA	NA	Yes	2019-2020	4 or greater
11330	2523	CTRC	Yes	Yes	GRCh37/38	Not Evaluated	Definitive/Strong	Not Evaluated	0.75	Discordant	Amber	Green	No	Yes	2017-01-01	2019-05-24	10	2	Yes	2015-2018	4 or greater
5476	9251	CTSA	Yes	Yes	GRCh37/38	Not Evaluated	Not Evaluated	Not Evaluated	0.8	Green	Green	Green	Yes	Yes	1993-06-01	2020-03-01	24	1	Yes	2019-2020	4 or greater
1508	2527	CTSB	Yes	No	GRCh37/38	Not Evaluated	Not Evaluated	Not Evaluated	0.52	Discordant	Amber	Green	No	No	NA	NA	NA	NA	Yes	2015-2018	less than 4
1075	2528	CTSC	Yes	Yes	GRCh37/38	Not Evaluated	Not Evaluated	Not Evaluated	0.8	Green	Green	Green	Yes	Yes	1999-12-01	2019-12-23	21	0	Yes	2019-2020	4 or greater
1509	2529	CTSD	Yes	Yes	GRCh37/38	Strong	Not Evaluated	Not Evaluated	0.93	Green	Green	Green	Yes	Yes	2006-06-01	2019-12-22	10	0	Yes	2019-2020	4 or greater
8722	2531	CTSF	Yes	Yes	GRCh37/38	Not Evaluated	Not Evaluated	Not Evaluated	0.7	Green	Green	Green	Yes	Yes	2013-04-01	2019-04-11	10	1	Yes	2015-2018	4 or greater
1512	2535	CTSH	Yes	No	GRCh37/38	Not Evaluated	Not Evaluated	Not Evaluated	0.43	Not Evaluated	Not Evaluated	Not Evaluated	No	No	NA	NA	NA	NA	Yes	Before 2015	less than 4
1513	2536	CTSK	Yes	Yes	GRCh37/38	Definitive	Not Evaluated	Not Evaluated	0.8	Green	Green	Green	Yes	Yes	1996-08-30	2019-12-23	42	6	Yes	2019-2020	4 or greater
348180	28005	CTU2	Yes	Yes	GRCh37/38	Not Evaluated	Not Evaluated	Not Evaluated	0.4	Green	Green	Green	Yes	Yes	2018-10-05	2018-10-05	5	0	Yes	2019-2020	less than 4
8029	2548	CUBN	Yes	Yes	GRCh37/38	Strong	Definitive/Strong	Not Evaluated	0.8	Green	Green	Green	Yes	Yes	2000-07-15	2020-05-18	61	3	Yes	2019-2020	4 or greater
8452	2553	CUL3	Yes	Yes	GRCh37/38	Not Evaluated	Not Evaluated	Not Evaluated	0.71	Green	Green	Green	Yes	Yes	2012-01-22	2019-12-12	21	1	Yes	2015-2018	4 or greater
8450	2555	CUL4B	Yes	Yes	GRCh37/38	Not Evaluated	Not Evaluated	Definitive	0.72	Green	Green	Green	Yes	Yes	2007-02-01	2019-05-28	29	1	Yes	2019-2020	4 or greater
9820	21024	CUL7	Yes	Yes	GRCh37/38	Definitive	Not Evaluated	Not Evaluated	0.7	Green	Green	Green	Yes	Yes	2005-10-01	2020-02-05	32	1	Yes	2019-2020	4 or greater
1523	2557	CUX1	Yes	Yes	GRCh37/38	Not Evaluated	Not Evaluated	Not Evaluated	0.4	Green	Green	Green	Yes	Yes	2019-02-18	2019-02-19	5	1	Yes	2015-2018	4 or greater
23316	19347	CUX2	Yes	Yes	GRCh37/38	Not Evaluated	Not Evaluated	Not Evaluated	0.6	Green	Green	Green	Yes	Yes	2019-02-27	2019-02-27	1	1	No	NA	NA
10283	10664	CWC27	Yes	Yes	GRCh37/38	Not Evaluated	Not Evaluated	Not Evaluated	0.7	Green	Green	Green	Yes	Yes	2017-05-11	2020-01-08	6	1	Yes	2019-2020	4 or greater
55280	25613	CWF19L1	Yes	Yes	GRCh37/38	Not Evaluated	Not Evaluated	Not Evaluated	0.6	Green	Green	Green	Yes	Yes	2014-12-09	2019-09-26	13	0	Yes	2015-2018	4 or greater
3627	10637	CXCL10	Yes	No	GRCh37/38	Not Evaluated	Not Evaluated	Not Evaluated	0.51	Australia Only	Not Evaluated	Green	No	No	NA	NA	NA	NA	Yes	2019-2020	less than 4
3577	6026	CXCR1	Yes	No	GRCh37/38	Not Evaluated	Other	Not Evaluated	0.32	Not Evaluated	Not Evaluated	Not Evaluated	No	No	NA	NA	NA	NA	Yes	Before 2015	less than 4
3579	6027	CXCR2	Yes	No	GRCh37/38	Not Evaluated	Not Evaluated	Not Evaluated	0.34	Not Evaluated	Not Evaluated	Not Evaluated	No	Yes	2019-06-01	2019-06-01	1	0	Yes	Before 2015	less than 4
7852	2561	CXCR4	Yes	Yes	GRCh37/38	Not Evaluated	Not Evaluated	Not Evaluated	1	Green	Green	Green	Yes	Yes	2003-05-01	2019-03-25	6	0	Yes	2019-2020	4 or greater
63932	26239	CXorf56	Yes	No	GRCh37/38	Not Evaluated	Not Evaluated	Not Evaluated	0.3	Green	Green	Green	Yes	Yes	2018-04-26	2018-04-26	1	0	Yes	2019-2020	less than 4
1534	2571	CYB561	Yes	Yes	GRCh37/38	Not Evaluated	Not Evaluated	Not Evaluated	0.4	Not Evaluated	Not Evaluated	Not Evaluated	Yes	Yes	2018-11-14	2018-11-14	2	0	Yes	2019-2020	4 or greater
1528	2570	CYB5A	Yes	No	GRCh37/38	Not Evaluated	Not Evaluated	Not Evaluated	0.6	Green	Green	Green	Yes	Yes	1986-03-20	2018-10-15	3	0	Yes	Before 2015	4 or greater
1727	2873	CYB5R3	Yes	Yes	GRCh37/38	Not Evaluated	Not Evaluated	Not Evaluated	0.71	Green	Green	Green	Yes	Yes	1995-04-15	2020-03-30	25	1	Yes	2019-2020	4 or greater
1535	2577	CYBA	Yes	Yes	GRCh37/38	Definitive	Not Evaluated	Not Evaluated	0.7	Green	Green	Green	Yes	Yes	1990-11-01	2019-12-05	25	1	Yes	2019-2020	4 or greater
1536	2578	CYBB	Yes	Yes	GRCh37/38	Definitive	Not Evaluated	Not Evaluated	0.9	Green	Green	Green	Yes	Yes	1991-06-01	2020-03-25	94	9	Yes	2019-2020	4 or greater
79415	28672	CYBC1	Yes	No	GRCh37/38	Not Evaluated	Not Evaluated	Not Evaluated	0.31	Green	Green	Green	Yes	Yes	2020-07-06	2020-07-07	2	0	No	NA	NA
79901	20797	CYBRD1	Yes	No	GRCh37/38	Not Evaluated	Insufficient	Not Evaluated	0.32	England Only	Green	Not Evaluated	No	No	NA	NA	NA	NA	Yes	Before 2015	less than 4
1537	2579	CYC1	Yes	No	GRCh37/38	Not Evaluated	Not Evaluated	Not Evaluated	0.6	Green	Green	Green	Yes	Yes	2013-08-08	2017-10-26	2	0	Yes	2015-2018	less than 4
54205	19986	CYCS	Yes	Yes	GRCh37/38	Limited	Not Evaluated	Not Evaluated	0.71	Green	Green	Green	Yes	Yes	2014-02-01	2019-02-01	4	0	Yes	2019-2020	4 or greater
23191	13759	CYFIP1	Yes	Yes	GRCh37/38	Not Evaluated	Not Evaluated	Not Evaluated	0.38	Australia Only	Not Evaluated	Red	No	No	NA	NA	NA	NA	Yes	2019-2020	4 or greater
26999	13760	CYFIP2	Yes	Yes	GRCh37/38	Not Evaluated	Not Evaluated	Not Evaluated	0.6	Green	Green	Green	Yes	Yes	2018-10-15	2020-07-27	15	1	Yes	2019-2020	4 or greater
1540	2584	CYLD	Yes	Yes	GRCh37/38	Not Evaluated	Not Evaluated	Definitive	0.8	Green	Green	Green	Yes	Yes	2000-06-01	2019-08-31	33	1	Yes	2019-2020	4 or greater
1583	2590	CYP11A1	Yes	Yes	GRCh37/38	Strong	Not Evaluated	Not Evaluated	0.72	Green	Green	Green	Yes	Yes	2002-08-01	2019-07-25	11	0	Yes	2019-2020	4 or greater
1584	2591	CYP11B1	Yes	Yes	GRCh37/38	Definitive	Not Evaluated	Not Evaluated	0.8	Green	Green	Green	Yes	Yes	1993-12-01	2020-03-31	59	18	Yes	2019-2020	4 or greater
1585	2592	CYP11B2	Yes	Yes	GRCh37/38	Not Evaluated	Not Evaluated	Not Evaluated	0.71	Green	Green	Green	Yes	Yes	1997-05-19	2020-01-15	23	1	Yes	2019-2020	4 or greater
1586	2593	CYP17A1	Yes	Yes	GRCh37/38	Not Evaluated	Not Evaluated	Not Evaluated	0.8	Green	Green	Green	Yes	Yes	1992-03-01	2019-12-05	41	3	Yes	2019-2020	4 or greater
1588	2594	CYP19A1	Yes	Yes	GRCh37/38	Not Evaluated	Not Evaluated	Not Evaluated	0.8	Green	Green	Green	Yes	Yes	1992-09-01	2020-02-13	18	0	Yes	2019-2020	4 or greater
1545	2597	CYP1B1	Yes	Yes	GRCh37/38	Not Evaluated	Definitive/Strong	Not Evaluated	0.7	Green	Green	Green	Yes	Yes	1998-03-01	2020-05-03	27	10	Yes	2019-2020	4 or greater
1589	2600	CYP21A2	Yes	Yes	GRCh37/38	Definitive	Definitive/Strong	Not Evaluated	0.8	Green	Green	Green	Yes	Yes	1993-05-01	2020-01-06	41	8	Yes	2019-2020	4 or greater
1591	2602	CYP24A1	Yes	Yes	GRCh37/38	Not Evaluated	Definitive/Strong	Not Evaluated	0.7	Green	Green	Green	Yes	Yes	2011-08-04	2019-11-11	10	2	Yes	2019-2020	4 or greater
56603	20581	CYP26B1	Yes	Yes	GRCh37/38	Not Evaluated	Not Evaluated	Not Evaluated	0.7	Green	Green	Green	Yes	Yes	2011-11-11	2018-11-26	4	0	Yes	2015-2018	4 or greater
340665	20577	CYP26C1	Yes	Yes	GRCh37/38	Not Evaluated	Not Evaluated	Not Evaluated	0.31	Australia Only	Not Evaluated	Green	Yes	No	NA	NA	NA	NA	Yes	2019-2020	4 or greater
1593	2605	CYP27A1	Yes	Yes	GRCh37/38	Definitive	Definitive/Strong	Not Evaluated	0.8	Green	Green	Green	Yes	Yes	2013-08-01	2020-07-01	86	26	Yes	2019-2020	4 or greater
1594	2606	CYP27B1	Yes	Yes	GRCh37/38	Definitive	Definitive/Strong	Not Evaluated	0.8	Green	Green	Green	Yes	Yes	1997-12-01	2020-05-03	27	2	Yes	2019-2020	4 or greater
1548	2610	CYP2A6	Yes	No	GRCh37/38	Not Evaluated	Not Evaluated	Not Evaluated	0.4	Australia Only	Not Evaluated	Green	Yes	No	NA	NA	NA	NA	No	NA	NA
1555	2615	CYP2B6	Yes	No	GRCh37/38	Not Evaluated	Other	Not Evaluated	0.4	Australia Only	Not Evaluated	Green	Yes	No	NA	NA	NA	NA	No	NA	NA
1557	2621	CYP2C19	Yes	No	GRCh37/38	Not Evaluated	Other	Not Evaluated	0.39	Australia Only	Not Evaluated	Green	Yes	No	NA	NA	NA	NA	No	NA	NA
1558	2622	CYP2C8	Yes	No	GRCh37/38	Not Evaluated	Other	Not Evaluated	0.4	Discordant	Red	Green	No	Yes	2004-01-01	2004-01-01	1	0	Yes	Before 2015	less than 4
1559	2623	CYP2C9	Yes	No	GRCh37/38	Not Evaluated	Not Evaluated	Not Evaluated	0.41	Not Evaluated	Not Evaluated	Not Evaluated	Yes	Yes	2001-10-15	2001-10-15	1	0	No	NA	NA
1565	2625	CYP2D6	Yes	No	GRCh37/38	Not Evaluated	Other	Not Evaluated	0.5	Australia Only	Not Evaluated	Green	No	No	NA	NA	NA	NA	Yes	Before 2015	4 or greater
1572	2632	CYP2F1	Yes	No	GRCh37/38	Not Evaluated	Not Evaluated	Not Evaluated	0.2	Not Evaluated	Not Evaluated	Not Evaluated	No	No	NA	NA	NA	NA	Yes	2015-2018	less than 4
120227	20580	CYP2R1	Yes	Yes	GRCh37/38	Not Evaluated	Not Evaluated	Not Evaluated	0.73	Green	Green	Green	Yes	Yes	2020-03-24	2020-03-24	1	0	Yes	2015-2018	4 or greater
113612	20582	CYP2U1	Yes	Yes	GRCh37/38	Not Evaluated	Definitive/Strong	Not Evaluated	0.7	Green	Green	Green	Yes	Yes	2013-01-28	2019-10-24	18	0	Yes	2019-2020	4 or greater
1576	2637	CYP3A4	Yes	No	GRCh37/38	Not Evaluated	Not Evaluated	Not Evaluated	0.4	Discordant	Amber	Green	No	No	NA	NA	NA	NA	Yes	2015-2018	less than 4
64816	17450	CYP3A43	Yes	No	GRCh37/38	Not Evaluated	Not Evaluated	Not Evaluated	0.37	Not Evaluated	Not Evaluated	Not Evaluated	No	No	NA	NA	NA	NA	Yes	Before 2015	less than 4
1551	2640	CYP3A7	Yes	No	GRCh37/38	Not Evaluated	Not Evaluated	Not Evaluated	0.2	Not Evaluated	Not Evaluated	Not Evaluated	No	No	NA	NA	NA	NA	Yes	Before 2015	less than 4
126410	26820	CYP4F22	Yes	Yes	GRCh37/38	Strong	Not Evaluated	Not Evaluated	0.65	Green	Green	Green	Yes	Yes	2015-10-16	2020-02-05	43	1	Yes	2019-2020	4 or greater
285440	23198	CYP4V2	Yes	Yes	GRCh37/38	Not Evaluated	Not Evaluated	Not Evaluated	1	Green	Green	Green	Yes	Yes	2012-04-12	2020-03-03	40	1	Yes	2019-2020	4 or greater
1595	2649	CYP51A1	Yes	No	GRCh37/38	Not Evaluated	Not Evaluated	Not Evaluated	0.21	Green	Green	Green	No	No	NA	NA	NA	NA	Yes	2015-2018	4 or greater
1581	2651	CYP7A1	Yes	No	GRCh37/38	Limited	Not Evaluated	Not Evaluated	0.7	England Only	Green	Not Evaluated	No	No	NA	NA	NA	NA	Yes	Before 2015	less than 4
9420	2652	CYP7B1	Yes	Yes	GRCh37/38	Limited	Definitive/Strong	Not Evaluated	0.7	Green	Green	Green	Yes	Yes	2008-02-01	2020-02-27	29	7	Yes	2019-2020	4 or greater
728294	28358	D2HGDH	Yes	Yes	GRCh37/38	Strong	Definitive/Strong	Not Evaluated	0.74	Green	Green	Green	Yes	Yes	2005-02-01	2019-02-11	13	0	Yes	2019-2020	4 or greater
23002	18142	DAAM1	Yes	No	GRCh37/38	Not Evaluated	Not Evaluated	Not Evaluated	0.1	Not Evaluated	Not Evaluated	Not Evaluated	No	No	NA	NA	NA	NA	Yes	Before 2015	less than 4
1600	2661	DAB1	Yes	No	GRCh37/38	Not Evaluated	Not Evaluated	Not Evaluated	0.53	Discordant	Red	Green	Yes	No	NA	NA	NA	NA	Yes	2019-2020	less than 4
1602	2663	DACH1	Yes	No	GRCh37/38	Not Evaluated	Not Evaluated	Not Evaluated	0.1	Not Evaluated	Not Evaluated	Not Evaluated	No	No	NA	NA	NA	NA	Yes	Before 2015	less than 4
51339	17748	DACT1	Yes	Yes	GRCh37/38	Not Evaluated	Not Evaluated	Not Evaluated	0.51	Red	Red	Red	Yes	Yes	2017-05-02	2018-02-26	2	0	Yes	2015-2018	4 or greater
1605	2666	DAG1	Yes	Yes	GRCh37/38	Moderate	Not Evaluated	Not Evaluated	0.91	Green	Green	Green	Yes	Yes	2015-01-20	2019-11-20	15	0	Yes	2019-2020	4 or greater
55152	25536	DALRD3	Yes	No	GRCh37/38	Not Evaluated	Not Evaluated	Not Evaluated	0.1	Australia Only	Not Evaluated	Amber	Yes	Yes	2020-06-17	2020-06-17	1	0	No	NA	NA
1610	2671	DAO	Yes	Yes	GRCh37/38	Not Evaluated	Not Evaluated	Not Evaluated	0.67	England Only	Amber	Not Evaluated	No	No	NA	NA	NA	NA	Yes	2019-2020	4 or greater
1612	2674	DAPK1	Yes	No	GRCh37/38	Not Evaluated	Not Evaluated	Not Evaluated	0.4	Not Evaluated	Not Evaluated	Not Evaluated	No	No	NA	NA	NA	NA	Yes	Before 2015	less than 4
1613	2676	DAPK3	Yes	No	GRCh37/38	Limited	Not Evaluated	Not Evaluated	0.3	Not Evaluated	Not Evaluated	Not Evaluated	No	No	NA	NA	NA	NA	Yes	Before 2015	less than 4
1615	2678	DARS1	Yes	Yes	GRCh37/38	Not Evaluated	Not Evaluated	Not Evaluated	0.73	Green	Green	Green	Yes	Yes	2013-05-02	2020-05-03	11	0	Yes	2019-2020	4 or greater
55157	25538	DARS2	Yes	Yes	GRCh37/38	Not Evaluated	Not Evaluated	Not Evaluated	0.78	Green	Green	Green	Yes	Yes	2007-04-01	2020-03-31	32	2	Yes	2019-2020	4 or greater
164781	26383	DAW1	Yes	No	GRCh37/38	Not Evaluated	Not Evaluated	Not Evaluated	0.3	Not Evaluated	Not Evaluated	Not Evaluated	No	No	NA	NA	NA	NA	Yes	2015-2018	less than 4
1616	2681	DAXX	Yes	Yes	GRCh37/38	Not Evaluated	Not Evaluated	Not Evaluated	0.38	Not Evaluated	Not Evaluated	Not Evaluated	No	Yes	2017-11-01	2017-11-01	4	0	No	NA	NA
1617	2682	DAZ1	Yes	No	GRCh37/38	Not Evaluated	Not Evaluated	Not Evaluated	0.3	Australia Only	Not Evaluated	Green	No	No	NA	NA	NA	NA	Yes	Before 2015	4 or greater
57055	15964	DAZ2	Yes	No	GRCh37/38	Not Evaluated	Not Evaluated	Not Evaluated	0.3	Australia Only	Not Evaluated	Green	No	No	NA	NA	NA	NA	Yes	Before 2015	less than 4
57135	15966	DAZ4	Yes	No	GRCh37/38	Not Evaluated	Not Evaluated	Not Evaluated	0.3	Australia Only	Not Evaluated	Green	No	No	NA	NA	NA	NA	Yes	Before 2015	less than 4
1618	2685	DAZL	Yes	No	GRCh37/38	Not Evaluated	Not Evaluated	Not Evaluated	0.3	Not Evaluated	Not Evaluated	Not Evaluated	No	No	NA	NA	NA	NA	Yes	Before 2015	less than 4
1621	2689	DBH	Yes	Yes	GRCh37/38	Moderate	Definitive/Strong	Not Evaluated	0.71	Green	Green	Green	Yes	Yes	2015-10-29	2019-03-29	9	1	Yes	2015-2018	4 or greater
51163	15594	DBR1	Yes	Yes	GRCh37/38	Not Evaluated	Not Evaluated	Not Evaluated	0.31	Green	Green	Green	No	No	NA	NA	NA	NA	Yes	2015-2018	4 or greater
1629	2698	DBT	Yes	Yes	GRCh37/38	Definitive	Not Evaluated	Definitive	1	Green	Green	Green	Yes	Yes	1991-04-01	2019-12-24	46	7	Yes	2019-2020	4 or greater
440097	33186	DBX2	Yes	No	GRCh37/38	Not Evaluated	Not Evaluated	Not Evaluated	0.01	Not Evaluated	Not Evaluated	Not Evaluated	No	No	NA	NA	NA	NA	Yes	2015-2018	less than 4
80067	25784	DCAF17	Yes	Yes	GRCh37/38	Not Evaluated	Not Evaluated	Not Evaluated	0.8	Green	Green	Green	Yes	Yes	2008-12-01	2019-11-13	17	1	Yes	2019-2020	4 or greater
55827	30002	DCAF6	Yes	No	GRCh37/38	Not Evaluated	Not Evaluated	Not Evaluated	0.37	Not Evaluated	Not Evaluated	Not Evaluated	No	Yes	2015-09-09	2015-09-09	1	0	No	NA	NA
50717	24891	DCAF8	Yes	No	GRCh37/38	Not Evaluated	Not Evaluated	Not Evaluated	0.7	Discordant	Red	Amber	Yes	Yes	2014-03-11	2014-03-11	1	0	Yes	Before 2015	less than 4
1630	2701	DCC	Yes	Yes	GRCh37/38	Not Evaluated	Not Evaluated	Not Evaluated	0.7	Discordant	Amber	Green	Yes	Yes	1994-02-01	2019-06-01	22	0	Yes	2019-2020	4 or greater
51473	18141	DCDC2	Yes	Yes	GRCh37/38	Not Evaluated	Not Evaluated	Limited	0.74	Green	Green	Green	Yes	Yes	2015-01-18	2019-11-19	17	1	Yes	2019-2020	4 or greater
8642	13681	DCHS1	Yes	Yes	GRCh37/38	Not Evaluated	Not Evaluated	Not Evaluated	0.6	Green	Green	Green	Yes	Yes	2013-12-03	2020-05-03	5	0	Yes	2019-2020	4 or greater
64421	17642	DCLRE1C	Yes	Yes	GRCh37/38	Definitive	Definitive/Strong	Not Evaluated	0.91	Green	Green	Green	Yes	Yes	2001-04-20	2019-12-23	34	2	Yes	2019-2020	4 or greater
1634	2705	DCN	Yes	Yes	GRCh37/38	Not Evaluated	Not Evaluated	Not Evaluated	0.95	Green	Green	Green	Yes	Yes	2012-02-02	2014-03-01	4	0	Yes	Before 2015	4 or greater
28960	29812	DCPS	Yes	Yes	GRCh37/38	Not Evaluated	Not Evaluated	Not Evaluated	0.71	Green	Green	Green	Yes	Yes	2015-08-30	2020-01-06	5	0	Yes	2015-2018	4 or greater
1639	2711	DCTN1	Yes	Yes	GRCh37/38	Moderate	Moderate	Not Evaluated	0.8	Green	Green	Green	Yes	Yes	2010-09-30	2018-06-15	9	0	Yes	2019-2020	4 or greater
1641	2714	DCX	Yes	Yes	GRCh37/38	Definitive	Definitive/Strong	Not Evaluated	0.73	Green	Green	Green	Yes	Yes	1998-01-09	2020-06-01	135	10	Yes	2019-2020	4 or greater
51181	18985	DCXR	Yes	No	GRCh37/38	Not Evaluated	Other	Not Evaluated	0.7	England Only	Green	Not Evaluated	No	No	NA	NA	NA	NA	Yes	Before 2015	less than 4
1643	2718	DDB2	Yes	Yes	GRCh37/38	Strong	Not Evaluated	Definitive	1	Green	Green	Green	Yes	Yes	1999-08-01	2019-09-01	6	0	Yes	2019-2020	4 or greater
1644	2719	DDC	Yes	Yes	GRCh37/38	Strong	Not Evaluated	Not Evaluated	0.98	Green	Green	Green	Yes	Yes	2012-06-06	2020-04-01	19	2	Yes	2019-2020	4 or greater
80821	19714	DDHD1	Yes	Yes	GRCh37/38	Moderate	Not Evaluated	Not Evaluated	0.62	Green	Green	Green	Yes	Yes	2019-07-15	2019-10-14	4	1	Yes	2019-2020	4 or greater
23259	29106	DDHD2	Yes	Yes	GRCh37/38	Not Evaluated	Not Evaluated	Not Evaluated	0.93	Green	Green	Green	Yes	Yes	2013-01-25	2019-10-21	20	2	Yes	2019-2020	4 or greater
1650	2728	DDOST	Yes	No	GRCh37/38	Limited	Moderate	Not Evaluated	0.7	Discordant	Green	Amber	Yes	Yes	2014-05-14	2020-05-03	3	0	Yes	Before 2015	less than 4
4921	2731	DDR2	Yes	Yes	GRCh37/38	Moderate	Not Evaluated	Not Evaluated	0.73	Green	Green	Green	Yes	Yes	2009-01-01	2019-03-07	14	0	Yes	2019-2020	4 or greater
65992	16110	DDRGK1	Yes	No	GRCh37/38	Not Evaluated	Not Evaluated	Not Evaluated	0.41	Not Evaluated	Not Evaluated	Not Evaluated	Yes	Yes	2018-01-10	2018-01-10	1	0	Yes	2015-2018	less than 4
1662	2735	DDX10	Yes	No	GRCh37/38	Not Evaluated	Not Evaluated	Not Evaluated	0.32	Not Evaluated	Not Evaluated	Not Evaluated	No	No	NA	NA	NA	NA	Yes	Before 2015	less than 4
1663	2736	DDX11	Yes	Yes	GRCh37/38	Not Evaluated	Moderate	Not Evaluated	0.8	Green	Green	Green	Yes	Yes	2010-02-12	2020-05-03	10	0	Yes	2019-2020	4 or greater
57062	13266	DDX24	Yes	Yes	GRCh37/38	Not Evaluated	Not Evaluated	Not Evaluated	0.01	Not Evaluated	Not Evaluated	Not Evaluated	No	No	NA	NA	NA	NA	Yes	2019-2020	4 or greater
10212	17821	DDX39A	Yes	No	GRCh37/38	Not Evaluated	Not Evaluated	Not Evaluated	0.1	Not Evaluated	Not Evaluated	Not Evaluated	No	Yes	NA	NA	1	0	No	NA	NA
1654	2745	DDX3X	Yes	Yes	GRCh37/38	Not Evaluated	Not Evaluated	Definitive	0.7	Green	Green	Green	Yes	Yes	2015-01-01	2020-07-15	125	15	Yes	2019-2020	4 or greater
8653	2699	DDX3Y	Yes	No	GRCh37/38	Not Evaluated	Not Evaluated	Not Evaluated	0.3	Not Evaluated	Not Evaluated	Not Evaluated	No	No	NA	NA	NA	NA	Yes	Before 2015	less than 4
51428	18674	DDX41	Yes	Yes	GRCh37/38	Not Evaluated	Not Evaluated	Definitive	0.7	Green	Green	Green	No	Yes	2015-12-03	2019-05-22	11	2	Yes	2019-2020	4 or greater
168400	20083	DDX53	Yes	No	GRCh37/38	Not Evaluated	Not Evaluated	Not Evaluated	0.1	England Only	Amber	Not Evaluated	No	No	NA	NA	NA	NA	Yes	Before 2015	4 or greater
79039	20084	DDX54	Yes	Yes	GRCh37/38	Not Evaluated	Not Evaluated	Not Evaluated	0.3	England Only	Red	Not Evaluated	No	Yes	2019-05-30	2019-05-30	4	0	No	NA	NA
23586	19102	DDX58	Yes	Yes	GRCh37/38	Not Evaluated	Not Evaluated	Not Evaluated	0.42	Green	Green	Green	Yes	Yes	2015-02-05	2019-05-28	5	0	Yes	2019-2020	less than 4
83479	25360	DDX59	Yes	Yes	GRCh37/38	Not Evaluated	Not Evaluated	Not Evaluated	0.7	Green	Green	Green	Yes	Yes	2013-09-05	2019-09-26	4	0	Yes	2015-2018	4 or greater
1656	2747	DDX6	Yes	Yes	GRCh37/38	Not Evaluated	Not Evaluated	Not Evaluated	0.31	Green	Green	Green	Yes	Yes	2019-11-08	2020-04-01	6	0	Yes	2019-2020	4 or greater
10522	14677	DEAF1	Yes	Yes	GRCh37/38	Not Evaluated	Not Evaluated	Not Evaluated	0.7	Green	Green	Green	Yes	Yes	2014-05-01	2020-06-02	27	3	Yes	2019-2020	4 or greater
50619	2760	DEF6	Yes	No	GRCh37/38	Not Evaluated	Not Evaluated	Not Evaluated	0.52	Amber	Amber	Amber	No	No	NA	NA	NA	NA	Yes	2019-2020	less than 4
1669	2763	DEFA4	Yes	No	GRCh37/38	Not Evaluated	Not Evaluated	Not Evaluated	0.3	Not Evaluated	Not Evaluated	Not Evaluated	No	No	NA	NA	NA	NA	Yes	2019-2020	less than 4
8560	13709	DEGS1	Yes	Yes	GRCh37/38	Not Evaluated	Not Evaluated	Not Evaluated	0.4	Green	Green	Green	Yes	Yes	2019-04-30	2020-04-02	8	1	Yes	2019-2020	4 or greater
6764	11350	DENND2B	Yes	No	GRCh37/38	Not Evaluated	Not Evaluated	Not Evaluated	0.1	Not Evaluated	Not Evaluated	Not Evaluated	No	No	NA	NA	NA	NA	Yes	2015-2018	less than 4
22898	29134	DENND3	Yes	No	GRCh37/38	Not Evaluated	Not Evaluated	Not Evaluated	0.1	England Only	Amber	Not Evaluated	No	Yes	2016-09-26	2016-09-26	1	0	No	NA	NA
9909	29044	DENND4B	Yes	No	GRCh37/38	Not Evaluated	Not Evaluated	Not Evaluated	0.3	Not Evaluated	Not Evaluated	Not Evaluated	No	Yes	2001-11-18	2001-11-18	1	0	Yes	2015-2018	less than 4
23258	19344	DENND5A	Yes	Yes	GRCh37/38	Not Evaluated	Not Evaluated	Not Evaluated	0.7	Green	Green	Green	Yes	Yes	2017-01-11	2019-03-01	6	0	Yes	2019-2020	4 or greater
8562	2769	DENR	Yes	No	GRCh37/38	Not Evaluated	Not Evaluated	Not Evaluated	0.1	Not Evaluated	Not Evaluated	Not Evaluated	No	No	NA	NA	NA	NA	Yes	2015-2018	less than 4
9681	18423	DEPDC5	Yes	Yes	GRCh37/38	Not Evaluated	Not Evaluated	Definitive	0.77	Green	Green	Green	Yes	Yes	2015-02-19	2020-07-24	136	9	Yes	2019-2020	4 or greater
1674	2770	DES	Yes	Yes	GRCh37/38	Definitive	Not Evaluated	Definitive	1	Green	Green	Green	Yes	Yes	1998-08-01	2020-01-01	67	20	Yes	2019-2020	4 or greater
8694	2843	DGAT1	Yes	Yes	GRCh37/38	Not Evaluated	Not Evaluated	Not Evaluated	0.44	Green	Green	Green	Yes	Yes	2015-03-16	2020-04-01	12	1	Yes	2019-2020	4 or greater
84649	16940	DGAT2	Yes	No	GRCh37/38	Not Evaluated	Not Evaluated	Not Evaluated	0.3	Australia Only	Not Evaluated	Amber	No	No	NA	NA	NA	NA	Yes	2015-2018	less than 4
9993	2845	DGCR2	Yes	No	GRCh37/38	Not Evaluated	Not Evaluated	Not Evaluated	0.35	Not Evaluated	Not Evaluated	Not Evaluated	No	No	NA	NA	NA	NA	Yes	2015-2018	less than 4
26220	16757	DGCR5	Yes	No	GRCh37/38	Not Evaluated	Not Evaluated	Not Evaluated	0.1	Not Evaluated	Not Evaluated	Not Evaluated	No	No	NA	NA	NA	NA	Yes	Before 2015	less than 4
8214	2846	DGCR6	Yes	No	GRCh37/38	Not Evaluated	Not Evaluated	Not Evaluated	0.35	Not Evaluated	Not Evaluated	Not Evaluated	No	No	NA	NA	NA	NA	Yes	2015-2018	less than 4
54487	2847	DGCR8	Yes	No	GRCh37/38	Not Evaluated	Not Evaluated	Not Evaluated	0.34	Red	Red	Red	No	No	NA	NA	NA	NA	Yes	2019-2020	less than 4
8527	2851	DGKD	Yes	No	GRCh37/38	Not Evaluated	Not Evaluated	Not Evaluated	0.42	Not Evaluated	Not Evaluated	Not Evaluated	No	No	NA	NA	NA	NA	Yes	Before 2015	less than 4
8526	2852	DGKE	Yes	Yes	GRCh37/38	Strong	Not Evaluated	Not Evaluated	0.7	Green	Green	Green	Yes	Yes	2013-02-01	2019-11-14	19	1	Yes	2019-2020	4 or greater
8525	2857	DGKZ	Yes	No	GRCh37/38	Not Evaluated	Not Evaluated	Not Evaluated	0.3	Not Evaluated	Not Evaluated	Not Evaluated	No	Yes	NA	NA	1	0	No	NA	NA
1716	2858	DGUOK	Yes	Yes	GRCh37/38	Definitive	Definitive/Strong	Not Evaluated	0.7	Green	Green	Green	Yes	Yes	2002-08-01	2019-09-26	27	5	Yes	2019-2020	4 or greater
1718	2859	DHCR24	Yes	Yes	GRCh37/38	Moderate	Not Evaluated	Not Evaluated	0.79	Green	Green	Green	Yes	Yes	2001-10-01	2018-09-13	7	0	Yes	2015-2018	4 or greater
1717	2860	DHCR7	Yes	Yes	GRCh37/38	Definitive	Definitive/Strong	Definitive	1	Green	Green	Green	Yes	Yes	2000-02-14	2020-03-31	104	42	Yes	2019-2020	4 or greater
79947	20603	DHDDS	Yes	Yes	GRCh37/38	Not Evaluated	Definitive/Strong	Not Evaluated	0.7	Green	Green	Green	Yes	Yes	2018-01-24	2020-07-29	8	2	Yes	2019-2020	4 or greater
1719	2861	DHFR	Yes	Yes	GRCh37/38	Not Evaluated	Not Evaluated	Not Evaluated	0.72	Green	Green	Green	Yes	Yes	2011-02-11	2011-02-11	2	0	Yes	2015-2018	less than 4
50846	2865	DHH	Yes	Yes	GRCh37/38	Not Evaluated	Not Evaluated	Not Evaluated	0.7	Green	Green	Green	Yes	Yes	2000-11-01	2016-09-08	9	0	Yes	2019-2020	4 or greater
1723	2867	DHODH	Yes	Yes	GRCh37/38	Not Evaluated	Not Evaluated	Not Evaluated	0.75	Green	Green	Green	Yes	Yes	2010-01-01	2018-11-26	7	1	Yes	2015-2018	4 or greater
1725	2869	DHPS	Yes	Yes	GRCh37/38	Not Evaluated	Not Evaluated	Not Evaluated	0.4	Green	Green	Green	Yes	No	NA	NA	NA	NA	Yes	2019-2020	4 or greater
107305681		DHS6S1	Yes	No	Genomic region only	Not Evaluated	Not Evaluated	Not Evaluated	0.5	Not Evaluated	Not Evaluated	Not Evaluated	Yes	No	NA	NA	NA	NA	No	NA	NA
55526	23537	DHTKD1	Yes	Yes	GRCh37/38	Not Evaluated	Definitive/Strong	Not Evaluated	0.9	Green	Green	Green	Yes	Yes	2012-12-07	2020-04-01	14	2	Yes	2019-2020	4 or greater
8449	2739	DHX16	Yes	Yes	GRCh37/38	Not Evaluated	Not Evaluated	Not Evaluated	0.1	England Only	Red	Not Evaluated	Yes	Yes	2020-07-14	2020-07-14	4	0	No	NA	NA
22907	16716	DHX30	Yes	Yes	GRCh37/38	Not Evaluated	Not Evaluated	Not Evaluated	0.6	Green	Green	Green	Yes	Yes	2018-01-16	2020-07-14	8	1	Yes	2015-2018	4 or greater
55760	16717	DHX32	Yes	No	GRCh37/38	Not Evaluated	Not Evaluated	Not Evaluated	0.31	Not Evaluated	Not Evaluated	Not Evaluated	No	No	NA	NA	NA	NA	Yes	2015-2018	less than 4
9704	16719	DHX34	Yes	No	GRCh37/38	Not Evaluated	Not Evaluated	Not Evaluated	0.3	England Only	Red	Not Evaluated	No	Yes	2019-05-30	2019-05-30	3	0	No	NA	NA
57647	17210	DHX37	Yes	Yes	GRCh37/38	Not Evaluated	Not Evaluated	Not Evaluated	0.1	Discordant	Red	Green	Yes	Yes	2019-05-30	2020-04-27	14	0	Yes	2019-2020	4 or greater
9785	17211	DHX38	Yes	No	GRCh37/38	Not Evaluated	Not Evaluated	Not Evaluated	0.6	Discordant	Amber	Green	Yes	Yes	2019-01-10	2019-06-23	2	0	Yes	2015-2018	less than 4
56616	21528	DIABLO	Yes	No	GRCh37/38	Limited	Not Evaluated	Limited	0.7	Amber	Amber	Amber	Yes	Yes	2017-06-23	2017-06-23	1	0	Yes	2015-2018	less than 4
1729	2876	DIAPH1	Yes	Yes	GRCh37/38	Moderate	Not Evaluated	Definitive	0.7	Green	Green	Green	Yes	Yes	1997-11-14	2020-05-03	17	1	Yes	2019-2020	4 or greater
1730	2877	DIAPH2	Yes	No	GRCh37/38	Not Evaluated	Not Evaluated	Not Evaluated	0.5	Discordant	Amber	Green	Yes	Yes	2018-06-01	2018-06-01	1	0	Yes	2015-2018	less than 4
81624	15480	DIAPH3	Yes	Yes	GRCh37/38	Not Evaluated	Not Evaluated	Limited	0.71	Amber	Amber	Amber	Yes	No	NA	NA	NA	NA	Yes	2015-2018	4 or greater
23405	17098	DICER1	Yes	Yes	GRCh37/38	Not Evaluated	Not Evaluated	Definitive	0.8	Green	Green	Green	Yes	Yes	2011-01-05	2020-02-25	423	72	Yes	2019-2020	4 or greater
57609	29284	DIP2B	Yes	No	GRCh37/38	Not Evaluated	Not Evaluated	Not Evaluated	0.5	Amber	Amber	Amber	Yes	No	NA	NA	NA	NA	Yes	Before 2015	less than 4
22982	29150	DIP2C	Yes	No	GRCh37/38	Not Evaluated	Not Evaluated	Not Evaluated	0.32	Not Evaluated	Not Evaluated	Not Evaluated	No	No	NA	NA	NA	NA	Yes	2015-2018	less than 4
729582	17805	DIRC3	Yes	No	GRCh37/38	Not Evaluated	Not Evaluated	Not Evaluated	0.4	Not Evaluated	Not Evaluated	Not Evaluated	No	No	NA	NA	NA	NA	Yes	Before 2015	less than 4
22894	20604	DIS3	Yes	No	GRCh37/38	Not Evaluated	Not Evaluated	Not Evaluated	0.06	Not Evaluated	Not Evaluated	Not Evaluated	No	Yes	2019-08-31	2019-08-31	1	0	No	NA	NA
129563	28648	DIS3L2	Yes	Yes	GRCh37/38	Not Evaluated	Not Evaluated	Definitive	1	Green	Green	Green	Yes	Yes	2012-02-05	2019-12-27	32	0	Yes	2019-2020	4 or greater
27185	2888	DISC1	Yes	Yes	GRCh37/38	Not Evaluated	Not Evaluated	Not Evaluated	0.8	Australia Only	Not Evaluated	Green	No	No	NA	NA	NA	NA	Yes	2015-2018	4 or greater
84976	19711	DISP1	Yes	Yes	GRCh37/38	Not Evaluated	Not Evaluated	Not Evaluated	0.43	Green	Green	Green	No	Yes	2016-04-13	2016-04-13	1	0	Yes	2019-2020	4 or greater
85458	23695	DIXDC1	Yes	No	GRCh37/38	Not Evaluated	Not Evaluated	Not Evaluated	0.31	Not Evaluated	Not Evaluated	Not Evaluated	No	Yes	2018-12-01	2018-12-01	1	0	No	NA	NA
1736	2890	DKC1	Yes	Yes	GRCh37/38	Definitive	Not Evaluated	Not Evaluated	0.9	Green	Green	Green	Yes	Yes	1998-05-01	2020-05-23	47	1	Yes	2019-2020	4 or greater
1737	2896	DLAT	Yes	Yes	GRCh37/38	Not Evaluated	Not Evaluated	Not Evaluated	0.7	Green	Green	Green	Yes	Yes	2005-08-01	2019-04-09	5	1	Yes	2015-2018	4 or greater
10395	2897	DLC1	Yes	Yes	GRCh37/38	Limited	Not Evaluated	Not Evaluated	0.45	Green	Green	Green	Yes	Yes	2000-01-01	2000-01-01	1	0	Yes	2015-2018	4 or greater
1738	2898	DLD	Yes	Yes	GRCh37/38	Strong	Not Evaluated	Definitive	0.8	Green	Green	Green	Yes	Yes	1993-06-01	2020-01-20	42	4	Yes	2019-2020	4 or greater
220107	17567	DLEU7	Yes	No	GRCh37/38	Not Evaluated	Not Evaluated	Not Evaluated	0.1	Not Evaluated	Not Evaluated	Not Evaluated	No	No	NA	NA	NA	NA	Yes	Before 2015	less than 4
1739	2900	DLG1	Yes	No	GRCh37/38	Not Evaluated	Not Evaluated	Not Evaluated	0.39	England Only	Amber	Not Evaluated	No	No	NA	NA	NA	NA	Yes	2019-2020	less than 4
1740	2901	DLG2	Yes	Yes	GRCh37/38	Not Evaluated	Not Evaluated	Not Evaluated	0.46	England Only	Amber	Not Evaluated	No	Yes	2018-03-20	2018-03-20	4	0	Yes	2015-2018	4 or greater
1741	2902	DLG3	Yes	Yes	GRCh37/38	Not Evaluated	Not Evaluated	Definitive	0.8	Green	Green	Green	Yes	Yes	2004-08-01	2019-02-13	11	0	Yes	2019-2020	4 or greater
1742	2903	DLG4	Yes	Yes	GRCh37/38	Not Evaluated	Not Evaluated	Not Evaluated	0.55	Green	Green	Green	Yes	Yes	2018-03-29	2020-03-01	14	0	Yes	2019-2020	4 or greater
9231	2904	DLG5	Yes	No	GRCh37/38	Not Evaluated	Not Evaluated	Not Evaluated	0.1	Not Evaluated	Not Evaluated	Not Evaluated	No	No	NA	NA	NA	NA	Yes	2019-2020	less than 4
9228	2906	DLGAP2	Yes	No	GRCh37/38	Not Evaluated	Not Evaluated	Not Evaluated	0.32	Australia Only	Not Evaluated	Red	No	No	NA	NA	NA	NA	Yes	2015-2018	less than 4
58512	30368	DLGAP3	Yes	No	GRCh37/38	Not Evaluated	Insufficient	Not Evaluated	0.08	Not Evaluated	Not Evaluated	Not Evaluated	No	No	NA	NA	NA	NA	Yes	Before 2015	less than 4
22839	24476	DLGAP4	Yes	No	GRCh37/38	Not Evaluated	Not Evaluated	Not Evaluated	0.21	Not Evaluated	Not Evaluated	Not Evaluated	No	No	NA	NA	NA	NA	Yes	Before 2015	less than 4
8788	2907	DLK1	Yes	Yes	GRCh37/38	Not Evaluated	Not Evaluated	Not Evaluated	0.37	Australia Only	Not Evaluated	Red	No	No	NA	NA	NA	NA	Yes	2019-2020	4 or greater
28514	2908	DLL1	Yes	Yes	GRCh37/38	Not Evaluated	Insufficient	Not Evaluated	0.41	Discordant	Amber	Green	Yes	Yes	2019-12-20	2019-12-20	5	0	Yes	2019-2020	4 or greater
10683	2909	DLL3	Yes	Yes	GRCh37/38	Strong	Definitive/Strong	Not Evaluated	0.87	Green	Green	Green	Yes	Yes	2000-04-01	2019-12-01	10	1	Yes	2019-2020	4 or greater
54567	2910	DLL4	Yes	Yes	GRCh37/38	Not Evaluated	Not Evaluated	Not Evaluated	0.6	Green	Green	Green	Yes	Yes	2014-10-13	2020-04-01	15	0	Yes	2019-2020	4 or greater
1743	2911	DLST	Yes	Yes	GRCh37/38	Not Evaluated	Not Evaluated	Not Evaluated	0.31	England Only	Red	Not Evaluated	Yes	Yes	2019-06-24	2019-06-24	1	0	Yes	2019-2020	4 or greater
1747	2916	DLX3	Yes	Yes	GRCh37/38	Not Evaluated	Not Evaluated	Not Evaluated	0.8	Green	Green	Green	Yes	Yes	1998-10-01	2017-07-03	5	0	Yes	2015-2018	4 or greater
1748	2917	DLX4	Yes	No	GRCh37/38	Not Evaluated	Not Evaluated	Not Evaluated	0.6	England Only	Amber	Not Evaluated	Yes	Yes	2016-02-04	2016-02-04	1	0	Yes	2015-2018	less than 4
1749	2918	DLX5	Yes	Yes	GRCh37/38	Not Evaluated	Not Evaluated	Not Evaluated	0.7	Green	Green	Green	Yes	Yes	2012-01-01	2014-09-05	3	0	Yes	2019-2020	4 or greater
1750	2919	DLX6	Yes	No	GRCh37/38	Not Evaluated	Not Evaluated	Not Evaluated	0.55	Red	Red	Red	No	No	NA	NA	NA	NA	Yes	2015-2018	less than 4
1755	2926	DMBT1	Yes	No	GRCh37/38	Not Evaluated	Not Evaluated	Not Evaluated	0.31	Not Evaluated	Not Evaluated	Not Evaluated	No	No	NA	NA	NA	NA	Yes	2019-2020	less than 4
127343	19026	DMBX1	Yes	No	GRCh37/38	Not Evaluated	Not Evaluated	Not Evaluated	0.1	England Only	Red	Not Evaluated	No	Yes	2014-12-01	2014-12-01	1	0	Yes	2015-2018	less than 4
11144	2927	DMC1	Yes	No	GRCh37/38	Not Evaluated	Not Evaluated	Not Evaluated	0.2	Not Evaluated	Not Evaluated	Not Evaluated	No	No	NA	NA	NA	NA	Yes	2015-2018	less than 4
1756	2928	DMD	Yes	Yes	GRCh37/38	Definitive	Definitive/Strong	Not Evaluated	1	Green	Green	Green	Yes	Yes	1991-06-01	2020-06-01	1223	177	Yes	2019-2020	4 or greater
29958	24475	DMGDH	Yes	No	GRCh37/38	Not Evaluated	Not Evaluated	Limited	0.7	Discordant	Red	Green	Yes	Yes	2016-06-08	2017-09-18	2	0	Yes	2015-2018	less than 4
1758	2932	DMP1	Yes	Yes	GRCh37/38	Strong	Not Evaluated	Not Evaluated	0.8	Green	Green	Green	Yes	Yes	2006-11-01	2018-01-31	6	0	Yes	2019-2020	4 or greater
1760	2933	DMPK	Yes	Yes	GRCh37/38	Definitive	Not Evaluated	Not Evaluated	0.7	Green	Green	Green	Yes	Yes	1995-10-01	2019-11-26	177	0	Yes	2019-2020	4 or greater
1761	2934	DMRT1	Yes	Yes	GRCh37/38	Not Evaluated	Not Evaluated	Not Evaluated	0.4	Red	Red	Red	No	Yes	2017-02-27	2017-02-27	1	0	Yes	2019-2020	4 or greater
58524	13909	DMRT3	Yes	No	GRCh37/38	Not Evaluated	Not Evaluated	Not Evaluated	0.3	Not Evaluated	Not Evaluated	Not Evaluated	No	No	NA	NA	NA	NA	Yes	2015-2018	less than 4
63950	13908	DMRTA2	Yes	No	GRCh37/38	Not Evaluated	Not Evaluated	Not Evaluated	0.01	Not Evaluated	Not Evaluated	Not Evaluated	No	No	NA	NA	NA	NA	Yes	2015-2018	less than 4
23312	2938	DMXL2	Yes	Yes	GRCh37/38	Not Evaluated	Not Evaluated	Limited	0.6	Green	Green	Green	Yes	Yes	2014-09-01	2020-04-21	7	0	Yes	2019-2020	4 or greater
1763	2939	DNA2	Yes	Yes	GRCh37/38	Not Evaluated	Not Evaluated	Not Evaluated	0.7	Green	Green	Green	Yes	Yes	2013-04-04	2020-01-15	10	0	Yes	2019-2020	4 or greater
123872	30539	DNAAF1	Yes	Yes	GRCh37/38	Strong	Definitive/Strong	Not Evaluated	0.7	Green	Green	Green	Yes	Yes	2011-09-15	2019-10-24	21	0	Yes	2019-2020	4 or greater
55172	20188	DNAAF2	Yes	Yes	GRCh37/38	Moderate	Not Evaluated	Not Evaluated	0.7	Green	Green	Green	Yes	Yes	2014-01-14	2019-08-12	16	0	Yes	2019-2020	4 or greater
352909	30492	DNAAF3	Yes	Yes	GRCh37/38	Limited	Not Evaluated	Not Evaluated	0.9	Green	Green	Green	Yes	Yes	2015-09-03	2019-12-11	17	1	Yes	2019-2020	4 or greater
161582	21493	DNAAF4	Yes	Yes	GRCh37/38	Not Evaluated	Not Evaluated	Not Evaluated	0.8	Green	Green	Green	Yes	Yes	2013-09-01	2020-05-03	20	3	Yes	2019-2020	4 or greater
54919	26013	DNAAF5	Yes	Yes	GRCh37/38	Limited	Not Evaluated	Not Evaluated	0.7	Green	Green	Green	Yes	Yes	2016-02-29	2019-11-21	15	0	Yes	2019-2020	less than 4
139212	28570	DNAAF6	Yes	Yes	GRCh37/38	Not Evaluated	Not Evaluated	Not Evaluated	0.6	Green	Green	Green	Yes	Yes	2017-02-08	2020-03-13	3	0	Yes	2019-2020	4 or greater
25981	2940	DNAH1	Yes	Yes	GRCh37/38	Not Evaluated	Definitive/Strong	Not Evaluated	0.6	Discordant	Amber	Green	Yes	Yes	2017-05-18	2020-01-03	21	0	Yes	2019-2020	4 or greater
196385	2941	DNAH10	Yes	No	GRCh37/38	Not Evaluated	Not Evaluated	Not Evaluated	0.4	Not Evaluated	Not Evaluated	Not Evaluated	No	No	NA	NA	NA	NA	Yes	Before 2015	less than 4
8701	2942	DNAH11	Yes	Yes	GRCh37/38	Definitive	Definitive/Strong	Not Evaluated	0.9	Green	Green	Green	Yes	Yes	2011-09-15	2020-01-27	125	10	Yes	2019-2020	4 or greater
127602	2945	DNAH14	Yes	No	GRCh37/38	Not Evaluated	Not Evaluated	Not Evaluated	0.1	Not Evaluated	Not Evaluated	Not Evaluated	No	No	NA	NA	NA	NA	Yes	2015-2018	less than 4
8632	2946	DNAH17	Yes	Yes	GRCh37/38	Not Evaluated	Not Evaluated	Not Evaluated	0.1	Not Evaluated	Not Evaluated	Not Evaluated	Yes	Yes	2001-11-18	2020-02-14	5	0	Yes	2019-2020	4 or greater
146754	2948	DNAH2	Yes	Yes	GRCh37/38	Not Evaluated	Not Evaluated	Not Evaluated	0.1	Not Evaluated	Not Evaluated	Not Evaluated	No	No	NA	NA	NA	NA	Yes	2019-2020	4 or greater
1767	2950	DNAH5	Yes	Yes	GRCh37/38	Definitive	Definitive/Strong	Not Evaluated	0.9	Green	Green	Green	Yes	Yes	2002-02-01	2020-05-03	241	33	Yes	2019-2020	4 or greater
1768	2951	DNAH6	Yes	Yes	GRCh37/38	Not Evaluated	Not Evaluated	Not Evaluated	0.1	Amber	Amber	Amber	No	No	NA	NA	NA	NA	Yes	2019-2020	4 or greater
56171	18661	DNAH7	Yes	No	GRCh37/38	Not Evaluated	Insufficient	Not Evaluated	0.1	Not Evaluated	Not Evaluated	Not Evaluated	No	Yes	2018-12-03	2018-12-03	2	0	No	NA	NA
1769	2952	DNAH8	Yes	Yes	GRCh37/38	Not Evaluated	Not Evaluated	Not Evaluated	0.31	Amber	Amber	Amber	No	Yes	2017-03-09	2019-12-16	31	0	No	NA	NA
1770	2953	DNAH9	Yes	Yes	GRCh37/38	Not Evaluated	Insufficient	Not Evaluated	0.54	Green	Green	Green	Yes	Yes	2019-01-29	2020-01-29	7	0	Yes	2015-2018	4 or greater
27019	2954	DNAI1	Yes	Yes	GRCh37/38	Strong	Not Evaluated	Not Evaluated	0.9	Green	Green	Green	Yes	Yes	1999-12-01	2019-12-23	29	5	Yes	2019-2020	4 or greater
64446	18744	DNAI2	Yes	Yes	GRCh37/38	Moderate	Not Evaluated	Not Evaluated	0.6	Green	Green	Green	Yes	Yes	2008-11-01	2019-12-19	29	1	Yes	2019-2020	4 or greater
126820	30711	DNAI3	Yes	No	GRCh37/38	Not Evaluated	Not Evaluated	Not Evaluated	0.1	England Only	Red	Not Evaluated	No	Yes	NA	NA	1	0	No	NA	NA
3301	5229	DNAJA1	Yes	No	GRCh37/38	Not Evaluated	Not Evaluated	Not Evaluated	0.3	Australia Only	Not Evaluated	Red	No	No	NA	NA	NA	NA	Yes	2019-2020	less than 4
9093	11808	DNAJA3	Yes	No	GRCh37/38	Not Evaluated	Not Evaluated	Not Evaluated	0.1	Not Evaluated	Not Evaluated	Not Evaluated	No	No	NA	NA	NA	NA	Yes	2019-2020	less than 4
51726	14889	DNAJB11	Yes	Yes	GRCh37/38	Not Evaluated	Not Evaluated	Not Evaluated	0.6	Green	Green	Green	Yes	Yes	2018-07-27	2019-01-01	7	1	Yes	2015-2018	4 or greater
374407	30718	DNAJB13	Yes	No	GRCh37/38	Not Evaluated	Not Evaluated	Not Evaluated	0.7	Discordant	Green	Amber	Yes	Yes	2016-08-31	2016-09-01	2	0	Yes	2019-2020	less than 4
3300	5228	DNAJB2	Yes	Yes	GRCh37/38	Not Evaluated	Not Evaluated	Not Evaluated	0.7	Green	Green	Green	Yes	Yes	2013-10-25	2020-03-31	11	1	Yes	2019-2020	4 or greater
10049	14888	DNAJB6	Yes	Yes	GRCh37/38	Strong	Not Evaluated	Not Evaluated	0.6	Green	Green	Green	Yes	Yes	2012-03-01	2020-03-06	13	5	Yes	2019-2020	4 or greater
56521	28908	DNAJC12	Yes	Yes	GRCh37/38	Not Evaluated	Not Evaluated	Not Evaluated	0.7	Green	Green	Green	Yes	Yes	2017-03-07	2020-02-12	12	0	Yes	2019-2020	4 or greater
23317	30343	DNAJC13	Yes	Yes	GRCh37/38	Not Evaluated	Not Evaluated	Not Evaluated	0.4	Discordant	Amber	Red	No	No	NA	NA	NA	NA	Yes	2019-2020	4 or greater
55192	25556	DNAJC17	Yes	No	GRCh37/38	Not Evaluated	Not Evaluated	Not Evaluated	0.1	Not Evaluated	Not Evaluated	Not Evaluated	No	No	NA	NA	NA	NA	Yes	2015-2018	less than 4
131118	30528	DNAJC19	Yes	Yes	GRCh37/38	Limited	Not Evaluated	Not Evaluated	0.73	Green	Green	Green	Yes	Yes	2012-10-01	2019-11-01	6	0	Yes	2015-2018	4 or greater
134218	27030	DNAJC21	Yes	Yes	GRCh37/38	Not Evaluated	Not Evaluated	Not Evaluated	0.6	Green	Green	Green	Yes	Yes	2016-07-28	2019-06-11	9	0	Yes	2015-2018	4 or greater
5611	9439	DNAJC3	Yes	Yes	GRCh37/38	Not Evaluated	Not Evaluated	Not Evaluated	0.7	Green	Green	Green	Yes	Yes	2015-10-27	2015-10-27	1	0	Yes	2015-2018	4 or greater
80331	16235	DNAJC5	Yes	Yes	GRCh37/38	Strong	Not Evaluated	Not Evaluated	0.7	Green	Green	Green	Yes	Yes	2013-06-01	2019-09-01	3	1	Yes	2015-2018	less than 4
9829	15469	DNAJC6	Yes	Yes	GRCh37/38	Not Evaluated	Not Evaluated	Not Evaluated	0.7	Green	Green	Green	Yes	Yes	2013-11-21	2019-08-01	6	0	Yes	2019-2020	4 or greater
7266	12392	DNAJC7	Yes	Yes	GRCh37/38	Not Evaluated	Not Evaluated	Not Evaluated	0.3	Not Evaluated	Not Evaluated	Not Evaluated	No	No	NA	NA	NA	NA	Yes	2019-2020	4 or greater
83544	23247	DNAL1	Yes	Yes	GRCh37/38	Limited	Not Evaluated	Not Evaluated	0.7	Discordant	Green	Amber	Yes	Yes	2015-09-03	2019-12-17	5	1	Yes	Before 2015	less than 4
10126	2955	DNAL4	Yes	No	GRCh37/38	Not Evaluated	Not Evaluated	Not Evaluated	0.4	Not Evaluated	Not Evaluated	Not Evaluated	Yes	Yes	2014-11-01	2014-11-01	1	0	Yes	Before 2015	less than 4
1773	2956	DNASE1	Yes	Yes	GRCh37/38	Not Evaluated	Not Evaluated	Not Evaluated	0.9	Australia Only	Not Evaluated	Green	No	No	NA	NA	NA	NA	Yes	2015-2018	4 or greater
1776	2959	DNASE1L3	Yes	No	GRCh37/38	Not Evaluated	Not Evaluated	Not Evaluated	0.5	Green	Green	Green	Yes	Yes	2011-10-23	2018-08-07	2	0	Yes	Before 2015	less than 4
1777	2960	DNASE2	Yes	No	GRCh37/38	Not Evaluated	Not Evaluated	Not Evaluated	0.33	Green	Green	Green	No	No	NA	NA	NA	NA	Yes	2019-2020	less than 4
373863	23799	DND1	Yes	No	GRCh37/38	Not Evaluated	Not Evaluated	Not Evaluated	0.04	Not Evaluated	Not Evaluated	Not Evaluated	No	No	NA	NA	NA	NA	Yes	Before 2015	less than 4
1759	2972	DNM1	Yes	Yes	GRCh37/38	Not Evaluated	Not Evaluated	Definitive	0.7	Green	Green	Green	Yes	Yes	2014-09-04	2019-10-21	31	4	Yes	2019-2020	4 or greater
10059	2973	DNM1L	Yes	Yes	GRCh37/38	Not Evaluated	Not Evaluated	Not Evaluated	0.7	Green	Green	Green	Yes	Yes	2010-10-15	2020-08-06	23	3	Yes	2019-2020	4 or greater
1785	2974	DNM2	Yes	Yes	GRCh37/38	Definitive	Not Evaluated	Definitive	0.9	Green	Green	Green	Yes	Yes	2007-12-01	2020-06-01	25	10	Yes	2019-2020	4 or greater
26052	29125	DNM3	Yes	No	GRCh37/38	Not Evaluated	Not Evaluated	Not Evaluated	0.3	Not Evaluated	Not Evaluated	Not Evaluated	No	No	NA	NA	NA	NA	Yes	2015-2018	less than 4
23268	30373	DNMBP	Yes	No	GRCh37/38	Not Evaluated	Not Evaluated	Not Evaluated	0.3	Green	Green	Green	Yes	Yes	2019-05-06	2019-08-30	3	0	Yes	2015-2018	less than 4
1786	2976	DNMT1	Yes	Yes	GRCh37/38	Not Evaluated	Not Evaluated	Definitive	0.77	Green	Green	Green	Yes	Yes	2011-06-01	2019-05-21	10	1	Yes	2019-2020	4 or greater
1788	2978	DNMT3A	Yes	Yes	GRCh37/38	Not Evaluated	Not Evaluated	Not Evaluated	0.8	Green	Green	Green	Yes	Yes	2013-12-09	2020-01-02	59	2	Yes	2019-2020	4 or greater
1789	2979	DNMT3B	Yes	Yes	GRCh37/38	Strong	Not Evaluated	Not Evaluated	0.92	Green	Green	Green	Yes	Yes	1999-10-29	2019-11-06	16	0	Yes	2019-2020	4 or greater
1793	2987	DOCK1	Yes	No	GRCh37/38	Not Evaluated	Not Evaluated	Not Evaluated	0.3	Not Evaluated	Not Evaluated	Not Evaluated	No	Yes	2017-05-17	2017-05-17	1	0	No	NA	NA
1794	2988	DOCK2	Yes	Yes	GRCh37/38	Not Evaluated	Not Evaluated	Not Evaluated	0.7	Green	Green	Green	Yes	Yes	2015-06-18	2019-05-14	8	0	Yes	2019-2020	4 or greater
1795	2989	DOCK3	Yes	Yes	GRCh37/38	Not Evaluated	Not Evaluated	Not Evaluated	0.6	Green	Green	Green	Yes	Yes	2013-09-23	2019-03-27	4	0	Yes	2019-2020	4 or greater
57572	19189	DOCK6	Yes	Yes	GRCh37/38	Not Evaluated	Not Evaluated	Not Evaluated	0.7	Green	Green	Green	Yes	Yes	2011-08-12	2019-09-10	20	1	Yes	2019-2020	4 or greater
85440	19190	DOCK7	Yes	Yes	GRCh37/38	Not Evaluated	Not Evaluated	Not Evaluated	0.7	Green	Green	Green	Yes	Yes	2014-06-05	2019-11-19	24	1	Yes	2019-2020	4 or greater
81704	19191	DOCK8	Yes	Yes	GRCh37/38	Definitive	Not Evaluated	Not Evaluated	0.7	Green	Green	Green	Yes	Yes	2009-11-19	2019-12-24	42	1	Yes	2019-2020	4 or greater
285489	26594	DOK7	Yes	Yes	GRCh37/38	Definitive	Definitive/Strong	Not Evaluated	0.91	Green	Green	Green	Yes	Yes	2006-09-29	2020-06-01	42	8	Yes	2019-2020	4 or greater
22845	23406	DOLK	Yes	Yes	GRCh37/38	Moderate	Definitive/Strong	Not Evaluated	0.72	Green	Green	Green	Yes	Yes	2007-03-01	2018-12-29	9	0	Yes	2019-2020	4 or greater
29980	2993	DONSON	Yes	Yes	GRCh37/38	Not Evaluated	Not Evaluated	Not Evaluated	0.62	Green	Green	Green	Yes	Yes	2017-04-28	2018-08-07	9	0	Yes	2019-2020	4 or greater
1798	2995	DPAGT1	Yes	Yes	GRCh37/38	Strong	Definitive/Strong	Not Evaluated	0.73	Green	Green	Green	Yes	Yes	2012-04-01	2019-09-26	19	1	Yes	2019-2020	4 or greater
5977	9964	DPF2	Yes	Yes	GRCh37/38	Not Evaluated	Not Evaluated	Not Evaluated	0.61	Green	Green	Green	Yes	Yes	2018-06-28	2018-06-28	5	0	Yes	2019-2020	4 or greater
1801	3003	DPH1	Yes	Yes	GRCh37/38	Not Evaluated	Not Evaluated	Not Evaluated	0.7	Green	Green	Green	Yes	Yes	2015-01-13	2019-03-21	4	0	Yes	2019-2020	4 or greater
8813	3005	DPM1	Yes	Yes	GRCh37/38	Moderate	Not Evaluated	Not Evaluated	0.73	Green	Green	Green	Yes	Yes	2000-01-01	2019-12-23	11	0	Yes	2019-2020	4 or greater
8818	3006	DPM2	Yes	No	GRCh37/38	Not Evaluated	Not Evaluated	Not Evaluated	0.7	Discordant	Green	Amber	Yes	Yes	2013-01-29	2013-01-29	2	0	Yes	2015-2018	less than 4
54344	3007	DPM3	Yes	Yes	GRCh37/38	Not Evaluated	Not Evaluated	Not Evaluated	0.7	Green	Green	Green	Yes	Yes	2012-04-20	2019-12-11	5	0	Yes	2019-2020	4 or greater
57628	20823	DPP10	Yes	No	GRCh37/38	Not Evaluated	Not Evaluated	Not Evaluated	0.31	Australia Only	Not Evaluated	Red	No	Yes	2018-03-20	2018-03-20	1	0	No	NA	NA
1804	3010	DPP6	Yes	Yes	GRCh38/Two locations in GRCh37	Limited	Not Evaluated	Not Evaluated	0.7	Green	Green	Green	Yes	Yes	2009-04-01	2018-03-20	4	0	Yes	2015-2018	4 or greater
503834	32166	DPRX	Yes	No	GRCh37/38	Not Evaluated	Not Evaluated	Not Evaluated	0.1	Not Evaluated	Not Evaluated	Not Evaluated	No	Yes	2001-11-18	2001-11-18	1	0	No	NA	NA
1805	3011	DPT	Yes	No	GRCh37/38	Not Evaluated	Not Evaluated	Not Evaluated	0.3	England Only	Amber	Not Evaluated	No	Yes	2016-03-01	2016-03-01	1	0	Yes	2019-2020	less than 4
283417	19414	DPY19L2	Yes	Yes	GRCh37/38	Not Evaluated	Not Evaluated	Not Evaluated	0.42	Australia Only	Not Evaluated	Green	Yes	Yes	2012-08-15	2014-03-10	6	0	Yes	2019-2020	4 or greater
1806	3012	DPYD	Yes	Yes	GRCh37/38	Definitive	Definitive/Strong	Not Evaluated	0.8	Green	Green	Green	Yes	Yes	1997-01-01	2019-02-04	56	9	Yes	2019-2020	4 or greater
1807	3013	DPYS	Yes	Yes	GRCh37/38	Not Evaluated	Not Evaluated	Not Evaluated	0.71	Green	Green	Green	Yes	Yes	1998-09-01	2020-07-14	12	1	Yes	2019-2020	4 or greater
1808	3014	DPYSL2	Yes	No	GRCh37/38	Not Evaluated	Not Evaluated	Not Evaluated	0.4	Not Evaluated	Not Evaluated	Not Evaluated	No	Yes	2013-12-18	2013-12-18	1	0	No	NA	NA
1809	3015	DPYSL3	Yes	No	GRCh37/38	Not Evaluated	Not Evaluated	Not Evaluated	0.1	Not Evaluated	Not Evaluated	Not Evaluated	No	No	NA	NA	NA	NA	Yes	2015-2018	less than 4
128338	28769	DRAM2	Yes	Yes	GRCh37/38	Not Evaluated	Not Evaluated	Not Evaluated	0.61	Green	Green	Green	Yes	Yes	2014-11-01	2019-11-15	9	1	Yes	2019-2020	4 or greater
92749	24245	DRC1	Yes	Yes	GRCh37/38	Not Evaluated	Not Evaluated	Not Evaluated	0.8	Green	Green	Green	Yes	Yes	2015-09-03	2019-12-02	7	0	Yes	2019-2020	4 or greater
1813	3023	DRD2	Yes	Yes	GRCh37/38	Not Evaluated	Not Evaluated	Not Evaluated	0.8	Discordant	Red	Green	No	No	NA	NA	NA	NA	Yes	2019-2020	less than 4
1815	3025	DRD4	Yes	No	GRCh37/38	Not Evaluated	Insufficient	Not Evaluated	0.5	Not Evaluated	Not Evaluated	Not Evaluated	Yes	Yes	1994-12-01	1994-12-01	1	0	No	NA	NA
4733	3029	DRG1	Yes	No	GRCh37/38	Not Evaluated	Not Evaluated	Not Evaluated	0.15	Not Evaluated	Not Evaluated	Not Evaluated	No	Yes	NA	NA	1	0	Yes	2019-2020	less than 4
29102	17904	DROSHA	Yes	No	GRCh37/38	Not Evaluated	Not Evaluated	Not Evaluated	0.33	Not Evaluated	Not Evaluated	Not Evaluated	No	No	NA	NA	NA	NA	Yes	2015-2018	less than 4
1821	3032	DRP2	Yes	No	GRCh37/38	Not Evaluated	Not Evaluated	Not Evaluated	0.03	Discordant	Amber	Green	No	Yes	2017-09-01	2018-01-01	2	0	Yes	2019-2020	less than 4
1824	3036	DSC2	Yes	Yes	GRCh37/38	Definitive	Definitive/Strong	Definitive	0.7	Green	Green	Green	Yes	Yes	2006-11-01	2019-12-30	35	4	Yes	2019-2020	4 or greater
1825	3037	DSC3	Yes	Yes	GRCh37/38	Not Evaluated	Insufficient	Not Evaluated	0.71	Green	Green	Green	Yes	Yes	2009-10-01	2009-10-01	1	0	Yes	2015-2018	less than 4
1826	3039	DSCAM	Yes	No	GRCh37/38	Not Evaluated	Not Evaluated	Not Evaluated	0.31	Discordant	Red	Green	No	Yes	2017-02-13	2017-02-13	2	0	No	NA	NA
57453	14656	DSCAML1	Yes	No	GRCh37/38	Not Evaluated	Not Evaluated	Not Evaluated	0.31	Not Evaluated	Not Evaluated	Not Evaluated	No	Yes	NA	NA	1	0	No	NA	NA
29940	21144	DSE	Yes	No	GRCh37/38	Not Evaluated	Not Evaluated	Not Evaluated	0.7	Green	Green	Green	Yes	Yes	2013-11-22	2017-11-08	2	0	Yes	2015-2018	less than 4
1828	3048	DSG1	Yes	Yes	GRCh37/38	Not Evaluated	Not Evaluated	Not Evaluated	0.8	Green	Green	Green	Yes	Yes	1999-06-01	2020-04-01	15	1	Yes	2019-2020	4 or greater
1829	3049	DSG2	Yes	Yes	GRCh37/38	Definitive	Definitive/Strong	Definitive	0.7	Green	Green	Green	Yes	Yes	2006-03-07	2019-12-24	52	13	Yes	2019-2020	4 or greater
1830	3050	DSG3	Yes	No	GRCh37/38	Not Evaluated	Insufficient	Not Evaluated	0.3	England Only	Amber	Not Evaluated	No	No	NA	NA	NA	NA	Yes	2019-2020	less than 4
147409	21307	DSG4	Yes	Yes	GRCh37/38	Not Evaluated	Not Evaluated	Not Evaluated	0.8	Green	Green	Green	Yes	Yes	2006-06-01	2007-07-01	7	0	Yes	2015-2018	4 or greater
1832	3052	DSP	Yes	Yes	GRCh37/38	Definitive	Definitive/Strong	Definitive	0.96	Green	Green	Green	Yes	Yes	1999-01-01	2020-03-16	257	54	Yes	2019-2020	4 or greater
1834	3054	DSPP	Yes	Yes	GRCh37/38	Not Evaluated	Not Evaluated	Definitive	0.77	Green	Green	Green	Yes	Yes	2001-02-01	2020-02-11	14	0	Yes	2019-2020	4 or greater
667	1090	DST	Yes	Yes	GRCh37/38	Not Evaluated	Not Evaluated	Not Evaluated	0.71	Green	Green	Green	Yes	Yes	2012-03-01	2020-05-03	44	1	Yes	2019-2020	4 or greater
25778	29043	DSTYK	Yes	Yes	GRCh37/38	Not Evaluated	Not Evaluated	Not Evaluated	0.7	Green	Green	Green	Yes	Yes	2018-01-25	2018-01-25	1	0	Yes	2015-2018	4 or greater
1837	3057	DTNA	Yes	No	GRCh37/38	Limited	Not Evaluated	Not Evaluated	0.6	Discordant	Amber	Green	Yes	Yes	2001-03-06	2019-03-18	3	0	Yes	2019-2020	less than 4
1838	3058	DTNB	Yes	No	GRCh37/38	Not Evaluated	Not Evaluated	Not Evaluated	0.1	Not Evaluated	Not Evaluated	Not Evaluated	No	No	NA	NA	NA	NA	Yes	Before 2015	less than 4
84062	17328	DTNBP1	Yes	Yes	GRCh37/38	Limited	Not Evaluated	Not Evaluated	0.8	Green	Green	Green	Yes	Yes	2014-12-11	2017-02-20	2	0	Yes	2019-2020	4 or greater
1841	3061	DTYMK	Yes	No	GRCh37/38	Not Evaluated	Not Evaluated	Not Evaluated	0.2	Australia Only	Not Evaluated	Red	No	No	NA	NA	NA	NA	Yes	2019-2020	less than 4
53905	3062	DUOX1	Yes	No	GRCh37/38	Not Evaluated	Not Evaluated	Not Evaluated	0.1	Not Evaluated	Not Evaluated	Not Evaluated	No	No	NA	NA	NA	NA	Yes	2019-2020	less than 4
50506	13273	DUOX2	Yes	Yes	GRCh37/38	Definitive	Definitive/Strong	Not Evaluated	0.9	Green	Green	Green	Yes	Yes	2002-07-11	2020-05-14	31	5	Yes	2019-2020	4 or greater
90527	26507	DUOXA1	Yes	No	GRCh37/38	Not Evaluated	Not Evaluated	Not Evaluated	0.01	Not Evaluated	Not Evaluated	Not Evaluated	No	No	NA	NA	NA	NA	Yes	2019-2020	less than 4
405753	32698	DUOXA2	Yes	Yes	GRCh37/38	Moderate	Not Evaluated	Not Evaluated	0.7	Green	Green	Green	Yes	Yes	2008-02-01	2020-05-14	7	0	Yes	2019-2020	4 or greater
1848	3072	DUSP6	Yes	No	GRCh37/38	Not Evaluated	Not Evaluated	Not Evaluated	0.7	Discordant	Red	Green	Yes	Yes	2013-05-02	2013-05-02	1	0	No	NA	NA
1854	3078	DUT	Yes	No	GRCh37/38	Not Evaluated	Not Evaluated	Not Evaluated	0.1	Not Evaluated	Not Evaluated	Not Evaluated	No	No	NA	NA	NA	NA	Yes	2015-2018	less than 4
22947	3082	DUX4L1	Yes	No	GRCh37/38	Not Evaluated	Not Evaluated	Not Evaluated	0.35	Not Evaluated	Not Evaluated	Not Evaluated	No	No	NA	NA	NA	NA	Yes	2015-2018	less than 4
1855	3084	DVL1	Yes	Yes	GRCh37/38	Not Evaluated	Not Evaluated	Not Evaluated	0.53	Green	Green	Green	Yes	Yes	2015-07-30	2019-08-09	19	0	Yes	2019-2020	4 or greater
1857	3087	DVL3	Yes	Yes	GRCh37/38	Not Evaluated	Not Evaluated	Not Evaluated	0.54	Green	Green	Green	Yes	Yes	2016-04-04	2019-08-25	12	0	Yes	2015-2018	4 or greater
54808	21317	DYM	Yes	Yes	GRCh37/38	Not Evaluated	Not Evaluated	Not Evaluated	0.82	Green	Green	Green	Yes	Yes	2003-02-01	2018-07-10	18	0	Yes	2015-2018	4 or greater
1778	2961	DYNC1H1	Yes	Yes	GRCh37/38	Not Evaluated	Not Evaluated	Not Evaluated	0.9	Green	Green	Green	Yes	Yes	2012-03-01	2020-02-11	77	9	Yes	2019-2020	4 or greater
1780	2963	DYNC1I1	Yes	Yes	GRCh37/38	Not Evaluated	Not Evaluated	Not Evaluated	0.31	Not Evaluated	Not Evaluated	Not Evaluated	No	No	NA	NA	NA	NA	Yes	2015-2018	4 or greater
1781	2964	DYNC1I2	Yes	Yes	GRCh37/38	Not Evaluated	Not Evaluated	Not Evaluated	0.4	Discordant	Amber	Green	Yes	Yes	2019-07-02	2019-07-02	3	0	Yes	2019-2020	4 or greater
79659	2962	DYNC2H1	Yes	Yes	GRCh37/38	Not Evaluated	Not Evaluated	Not Evaluated	0.91	Green	Green	Green	Yes	Yes	2009-04-01	2019-12-26	165	5	Yes	2019-2020	4 or greater
55112	21862	DYNC2I1	Yes	Yes	GRCh37/38	Not Evaluated	Not Evaluated	Not Evaluated	0.62	Green	Green	Green	Yes	Yes	2013-09-05	2019-02-18	12	0	Yes	2019-2020	4 or greater
89891	28296	DYNC2I2	Yes	Yes	GRCh37/38	Not Evaluated	Definitive/Strong	Not Evaluated	0.62	Green	Green	Green	Yes	Yes	2014-02-10	2020-01-02	19	0	Yes	2019-2020	4 or greater
51626	24595	DYNC2LI1	Yes	Yes	GRCh37/38	Not Evaluated	Not Evaluated	Not Evaluated	0.6	Green	Green	Green	Yes	Yes	2015-06-16	2018-04-07	11	0	Yes	2019-2020	4 or greater
1859	3091	DYRK1A	Yes	Yes	GRCh37/38	Not Evaluated	Not Evaluated	Definitive	0.6	Green	Green	Green	Yes	Yes	2013-02-06	2020-07-20	108	18	Yes	2019-2020	4 or greater
9149	3092	DYRK1B	Yes	No	GRCh37/38	Not Evaluated	Not Evaluated	Not Evaluated	0.7	Green	Green	Green	Yes	Yes	2014-05-15	2014-05-15	2	0	Yes	Before 2015	less than 4
8291	3097	DYSF	Yes	Yes	GRCh37/38	Definitive	Definitive/Strong	Definitive	1	Green	Green	Green	Yes	Yes	1998-09-01	2020-05-03	332	95	Yes	2019-2020	4 or greater
1867	3108	DYX1	Yes	No	Genomic region only	Not Evaluated	Not Evaluated	Not Evaluated	0.05	Not Evaluated	Not Evaluated	Not Evaluated	No	No	NA	NA	NA	NA	Yes	Before 2015	less than 4
22873	20908	DZIP1	Yes	No	GRCh37/38	Not Evaluated	Not Evaluated	Not Evaluated	0.01	Not Evaluated	Not Evaluated	Not Evaluated	No	No	NA	NA	NA	NA	Yes	2019-2020	less than 4
199221	26551	DZIP1L	Yes	Yes	GRCh37/38	Not Evaluated	Not Evaluated	Not Evaluated	0.81	Green	Green	Green	Yes	Yes	2017-08-07	2017-08-07	4	0	Yes	2015-2018	4 or greater
1869	3113	E2F1	Yes	No	GRCh37/38	Not Evaluated	Not Evaluated	Not Evaluated	0.4	Not Evaluated	Not Evaluated	Not Evaluated	No	No	NA	NA	NA	NA	Yes	2015-2018	less than 4
124454	29419	EARS2	Yes	Yes	GRCh37/38	Not Evaluated	Not Evaluated	Definitive	0.75	Green	Green	Green	Yes	Yes	2012-11-20	2020-03-30	19	3	Yes	2019-2020	4 or greater
64641	19090	EBF2	Yes	No	GRCh37/38	Not Evaluated	Not Evaluated	Not Evaluated	0.31	Not Evaluated	Not Evaluated	Not Evaluated	No	No	NA	NA	NA	NA	Yes	2015-2018	less than 4
253738	19087	EBF3	Yes	Yes	GRCh37/38	Not Evaluated	Not Evaluated	Not Evaluated	0.7	Green	Green	Green	Yes	Yes	2016-05-12	2020-02-05	43	5	Yes	2019-2020	4 or greater
10682	3133	EBP	Yes	Yes	GRCh37/38	Not Evaluated	Not Evaluated	Not Evaluated	1	Green	Green	Green	Yes	Yes	1999-07-01	2020-01-17	46	0	Yes	2019-2020	4 or greater
1889	3146	ECE1	Yes	No	GRCh37/38	Limited	Not Evaluated	Not Evaluated	0.63	Discordant	Amber	Green	Yes	Yes	1999-01-01	1999-01-01	3	0	Yes	2015-2018	less than 4
9427	3147	ECEL1	Yes	Yes	GRCh37/38	Not Evaluated	Not Evaluated	Not Evaluated	0.95	Green	Green	Green	Yes	Yes	2013-01-08	2020-02-05	28	4	Yes	2019-2020	4 or greater
1892	3151	ECHS1	Yes	Yes	GRCh37/38	Not Evaluated	Not Evaluated	Definitive	0.7	Green	Green	Green	Yes	Yes	2014-11-01	2020-07-14	36	7	Yes	2019-2020	4 or greater
1893	3153	ECM1	Yes	Yes	GRCh37/38	Not Evaluated	Not Evaluated	Not Evaluated	0.8	Australia Only	Not Evaluated	Green	Yes	Yes	2002-04-01	2019-01-22	13	0	Yes	2019-2020	4 or greater
1896	3157	EDA	Yes	Yes	GRCh37/38	Definitive	Definitive/Strong	Not Evaluated	0.8	Green	Green	Green	Yes	Yes	1998-02-01	2020-06-01	131	23	Yes	2019-2020	4 or greater
60401	17756	EDA2R	Yes	No	GRCh37/38	Not Evaluated	Not Evaluated	Not Evaluated	0.3	Not Evaluated	Not Evaluated	Not Evaluated	No	No	NA	NA	NA	NA	Yes	Before 2015	less than 4
10913	2895	EDAR	Yes	Yes	GRCh37/38	Definitive	Not Evaluated	Not Evaluated	0.7	Green	Green	Green	Yes	Yes	1999-08-01	2020-02-05	42	6	Yes	2019-2020	4 or greater
128178	14341	EDARADD	Yes	Yes	GRCh37/38	Strong	Moderate	Not Evaluated	0.8	Green	Green	Green	Yes	Yes	2011-12-29	2017-09-08	8	0	Yes	2019-2020	4 or greater
80153	26114	EDC3	Yes	No	GRCh37/38	Not Evaluated	Not Evaluated	Not Evaluated	0.5	Australia Only	Not Evaluated	Red	Yes	Yes	2019-10-01	2019-10-01	1	0	Yes	2015-2018	less than 4
80267	16787	EDEM3	Yes	No	GRCh37/38	Not Evaluated	Not Evaluated	Not Evaluated	0.1	Not Evaluated	Not Evaluated	Not Evaluated	No	Yes	2001-11-18	2001-11-18	2	0	No	NA	NA
1906	3176	EDN1	Yes	No	GRCh37/38	Not Evaluated	Not Evaluated	Not Evaluated	0.62	Discordant	Amber	Green	Yes	Yes	2013-12-05	2013-12-05	4	0	Yes	Before 2015	4 or greater
1908	3178	EDN3	Yes	Yes	GRCh37/38	Moderate	Definitive/Strong	Moderate	0.9	Green	Green	Green	Yes	Yes	1996-04-01	2018-05-15	7	0	Yes	2019-2020	4 or greater
1909	3179	EDNRA	Yes	Yes	GRCh37/38	Not Evaluated	Not Evaluated	Not Evaluated	0.91	Green	Green	Green	Yes	Yes	2015-04-02	2015-04-02	2	0	Yes	2015-2018	less than 4
1910	3180	EDNRB	Yes	Yes	GRCh37/38	Strong	Definitive/Strong	Moderate	1	Green	Green	Green	Yes	Yes	1995-12-01	2019-10-01	13	1	Yes	2019-2020	4 or greater
8726	3188	EED	Yes	Yes	GRCh37/38	Not Evaluated	Not Evaluated	Not Evaluated	0.61	Green	Green	Green	Yes	Yes	2017-07-11	2019-05-28	6	0	Yes	2019-2020	4 or greater
1917	3192	EEF1A2	Yes	Yes	GRCh37/38	Not Evaluated	Not Evaluated	Definitive	0.7	Green	Green	Green	Yes	Yes	2015-04-01	2020-02-13	17	5	Yes	2019-2020	4 or greater
1933	3208	EEF1B2	Yes	No	GRCh37/38	Not Evaluated	Not Evaluated	Not Evaluated	0.31	Amber	Amber	Amber	No	Yes	2019-08-05	2019-08-05	1	0	Yes	2019-2020	less than 4
1936	3211	EEF1D	Yes	No	GRCh37/38	Not Evaluated	Not Evaluated	Not Evaluated	0.1	Australia Only	Not Evaluated	Amber	No	Yes	2018-09-26	2018-09-26	1	0	Yes	2015-2018	less than 4
1938	3214	EEF2	Yes	No	GRCh37/38	Not Evaluated	Not Evaluated	Not Evaluated	0.7	Australia Only	Not Evaluated	Red	Yes	Yes	2012-12-15	2012-12-15	1	0	Yes	Before 2015	less than 4
64800	24204	EFCAB6	Yes	No	GRCh37/38	Not Evaluated	Not Evaluated	Not Evaluated	0.1	Not Evaluated	Not Evaluated	Not Evaluated	No	No	NA	NA	NA	NA	Yes	2019-2020	less than 4
2202	3218	EFEMP1	Yes	Yes	GRCh37/38	Not Evaluated	Not Evaluated	Not Evaluated	1	Green	Green	Green	Yes	Yes	2017-01-01	2019-12-26	4	1	Yes	2019-2020	4 or greater
30008	3219	EFEMP2	Yes	Yes	GRCh37/38	Moderate	Not Evaluated	Moderate	0.7	Green	Green	Green	Yes	Yes	2011-05-12	2020-05-03	17	0	Yes	2019-2020	4 or greater
114327	16406	EFHC1	Yes	Yes	GRCh37/38	Strong	Moderate	Disputed	1	Amber	Amber	Amber	No	Yes	2012-09-21	2017-07-11	4	0	Yes	2015-2018	4 or greater
79631	25789	EFL1	Yes	Yes	GRCh37/38	Not Evaluated	Not Evaluated	Not Evaluated	0.6	Green	Green	Green	Yes	Yes	2018-01-18	2018-04-19	2	0	Yes	2019-2020	4 or greater
1945	3224	EFNA4	Yes	No	GRCh37/38	Not Evaluated	Not Evaluated	Not Evaluated	0.02	Discordant	Red	Green	No	No	NA	NA	NA	NA	Yes	2015-2018	less than 4
1947	3226	EFNB1	Yes	Yes	GRCh37/38	Not Evaluated	Not Evaluated	Not Evaluated	1	Green	Green	Green	Yes	Yes	2004-06-01	2020-05-20	34	1	Yes	2019-2020	4 or greater
1948	3227	EFNB2	Yes	No	GRCh37/38	Not Evaluated	Not Evaluated	Not Evaluated	0.33	Australia Only	Not Evaluated	Red	No	Yes	2019-08-22	2019-08-22	1	0	Yes	2019-2020	less than 4
9343	30858	EFTUD2	Yes	Yes	GRCh37/38	Strong	Not Evaluated	Not Evaluated	0.8	Green	Green	Green	Yes	Yes	2012-02-10	2020-05-18	56	3	Yes	2019-2020	4 or greater
1950	3229	EGF	Yes	No	GRCh37/38	Not Evaluated	Not Evaluated	Not Evaluated	0.6	Red	Red	Red	Yes	Yes	2007-08-01	2007-08-01	1	0	Yes	Before 2015	less than 4
1956	3236	EGFR	Yes	Yes	GRCh37/38	Not Evaluated	Not Evaluated	Definitive	0.7	Discordant	Green	Red	Yes	Yes	2008-03-01	2019-07-09	48	0	Yes	2019-2020	4 or greater
54583	1232	EGLN1	Yes	Yes	GRCh37/38	Not Evaluated	Definitive/Strong	Not Evaluated	0.7	Green	Green	Green	Yes	Yes	2006-01-17	2018-09-02	4	0	Yes	2019-2020	4 or greater
112398	14660	EGLN2	Yes	No	GRCh37/38	Not Evaluated	Not Evaluated	Not Evaluated	0.3	England Only	Red	Not Evaluated	No	No	NA	NA	NA	NA	Yes	2015-2018	less than 4
1959	3239	EGR2	Yes	Yes	GRCh37/38	Strong	Not Evaluated	Not Evaluated	0.94	Green	Green	Green	Yes	Yes	2012-09-13	2019-10-30	11	2	Yes	2019-2020	4 or greater
23301	29144	EHBP1	Yes	No	GRCh37/38	Not Evaluated	Not Evaluated	Not Evaluated	0.42	Australia Only	Not Evaluated	Green	No	Yes	2008-03-01	2008-03-01	1	0	No	NA	NA
1962	3247	EHHADH	Yes	No	GRCh37/38	Not Evaluated	Not Evaluated	Not Evaluated	0.6	Discordant	Amber	Red	Yes	Yes	2014-01-09	2014-01-09	1	0	Yes	2015-2018	less than 4
79813	24650	EHMT1	Yes	Yes	GRCh37/38	Not Evaluated	Not Evaluated	Definitive	1	Green	Green	Green	Yes	Yes	2010-10-05	2019-12-11	93	6	Yes	2019-2020	4 or greater
1964	3250	EIF1AX	Yes	No	GRCh37/38	Not Evaluated	Not Evaluated	Not Evaluated	0.38	Not Evaluated	Not Evaluated	Not Evaluated	No	Yes	2019-08-31	2019-08-31	1	0	No	NA	NA
27102	24921	EIF2AK1	Yes	No	GRCh37/38	Not Evaluated	Not Evaluated	Not Evaluated	0.3	Australia Only	Not Evaluated	Red	Yes	No	NA	NA	NA	NA	Yes	2019-2020	less than 4
5610	9437	EIF2AK2	Yes	Yes	GRCh37/38	Not Evaluated	Not Evaluated	Not Evaluated	0.33	Australia Only	Not Evaluated	Green	Yes	Yes	2020-02-26	2020-02-26	1	0	Yes	2019-2020	4 or greater
9451	3255	EIF2AK3	Yes	Yes	GRCh37/38	Definitive	Not Evaluated	Not Evaluated	1	Green	Green	Green	Yes	Yes	2000-08-01	2018-01-10	10	0	Yes	2019-2020	4 or greater
440275	19687	EIF2AK4	Yes	Yes	GRCh37/38	Not Evaluated	Not Evaluated	Not Evaluated	0.7	Green	Green	Green	Yes	Yes	2014-02-01	2018-08-14	46	0	Yes	2019-2020	4 or greater
1967	3257	EIF2B1	Yes	Yes	GRCh37/38	Moderate	Not Evaluated	Not Evaluated	0.8	Green	Green	Green	Yes	Yes	2008-02-01	2015-11-01	7	0	Yes	2019-2020	4 or greater
8892	3258	EIF2B2	Yes	Yes	GRCh37/38	Not Evaluated	Definitive/Strong	Not Evaluated	0.8	Green	Green	Green	Yes	Yes	2003-06-01	2019-12-04	13	3	Yes	2019-2020	4 or greater
8891	3259	EIF2B3	Yes	Yes	GRCh37/38	Not Evaluated	Not Evaluated	Not Evaluated	0.7	Green	Green	Green	Yes	Yes	2002-02-01	2020-06-04	7	1	Yes	2019-2020	4 or greater
8890	3260	EIF2B4	Yes	Yes	GRCh37/38	Not Evaluated	Not Evaluated	Not Evaluated	0.9	Green	Green	Green	Yes	Yes	2002-02-01	2019-08-25	8	0	Yes	2019-2020	4 or greater
8893	3261	EIF2B5	Yes	Yes	GRCh37/38	Not Evaluated	Not Evaluated	Not Evaluated	0.99	Green	Green	Green	Yes	Yes	2001-12-01	2020-01-06	36	6	Yes	2019-2020	4 or greater
1968	3267	EIF2S3	Yes	Yes	GRCh37/38	Not Evaluated	Not Evaluated	Not Evaluated	0.75	Green	Green	Green	Yes	Yes	2017-11-16	2018-01-18	5	1	Yes	2019-2020	4 or greater
8665	3275	EIF3F	Yes	Yes	GRCh37/38	Not Evaluated	Not Evaluated	Not Evaluated	0.4	Green	Green	Green	Yes	Yes	2020-01-01	2020-01-01	1	1	Yes	2015-2018	less than 4
8667	3273	EIF3H	Yes	No	GRCh37/38	Not Evaluated	Not Evaluated	Not Evaluated	0.35	Not Evaluated	Not Evaluated	Not Evaluated	No	No	NA	NA	NA	NA	Yes	2019-2020	less than 4
1974	3284	EIF4A2	Yes	No	GRCh37/38	Not Evaluated	Not Evaluated	Not Evaluated	0.34	Not Evaluated	Not Evaluated	Not Evaluated	No	No	NA	NA	NA	NA	Yes	2015-2018	less than 4
9775	18683	EIF4A3	Yes	Yes	GRCh37/38	Not Evaluated	Not Evaluated	Not Evaluated	0.72	Green	Green	Green	Yes	Yes	2014-01-02	2014-03-10	3	0	Yes	2015-2018	less than 4
1977	3287	EIF4E	Yes	No	GRCh37/38	Not Evaluated	Not Evaluated	Not Evaluated	0.32	Australia Only	Not Evaluated	Green	No	No	NA	NA	NA	NA	Yes	Before 2015	less than 4
56478	16687	EIF4ENIF1	Yes	No	GRCh37/38	Not Evaluated	Not Evaluated	Not Evaluated	0.32	England Only	Amber	Not Evaluated	No	No	NA	NA	NA	NA	Yes	2019-2020	less than 4
1981	3296	EIF4G1	Yes	Yes	GRCh37/38	Not Evaluated	Not Evaluated	Not Evaluated	0.7	Discordant	Amber	Green	No	No	NA	NA	NA	NA	Yes	2019-2020	4 or greater
60528	14198	ELAC2	Yes	Yes	GRCh37/38	Not Evaluated	Not Evaluated	Moderate	0.7	Green	Green	Green	Yes	Yes	2013-08-08	2019-12-16	11	0	Yes	2019-2020	4 or greater
1991	3309	ELANE	Yes	Yes	GRCh37/38	Definitive	Definitive/Strong	Definitive	0.8	Green	Green	Green	Yes	Yes	1999-12-01	2019-12-23	42	5	Yes	2019-2020	4 or greater
1998	3317	ELF2	Yes	No	GRCh37/38	Not Evaluated	Not Evaluated	Not Evaluated	0.3	Not Evaluated	Not Evaluated	Not Evaluated	No	Yes	2017-08-03	2017-08-03	1	0	Yes	2015-2018	less than 4
2002	3321	ELK1	Yes	No	GRCh37/38	Not Evaluated	Not Evaluated	Not Evaluated	0.2	England Only	Red	Not Evaluated	No	No	NA	NA	NA	NA	Yes	Before 2015	less than 4
9844	16286	ELMO1	Yes	No	GRCh37/38	Not Evaluated	Not Evaluated	Not Evaluated	0.4	Not Evaluated	Not Evaluated	Not Evaluated	No	No	NA	NA	NA	NA	Yes	2015-2018	less than 4
63916	17233	ELMO2	Yes	Yes	GRCh37/38	Not Evaluated	Not Evaluated	Not Evaluated	0.63	Discordant	Amber	Green	Yes	Yes	2016-09-13	2016-09-13	3	0	Yes	2015-2018	4 or greater
55531	25334	ELMOD1	Yes	No	GRCh37/38	Not Evaluated	Not Evaluated	Not Evaluated	0.01	Australia Only	Not Evaluated	Red	No	No	NA	NA	NA	NA	Yes	2019-2020	less than 4
84173	26158	ELMOD3	Yes	No	GRCh37/38	Not Evaluated	Not Evaluated	Limited	0.7	Amber	Amber	Amber	Yes	Yes	2013-01-01	2013-01-01	1	0	Yes	2019-2020	less than 4
2006	3327	ELN	Yes	Yes	GRCh37/38	Definitive	Definitive/Strong	Not Evaluated	0.8	Green	Green	Green	Yes	Yes	2000-12-01	2020-02-05	82	11	Yes	2019-2020	4 or greater
6921	11617	ELOC	Yes	No	GRCh37/38	Not Evaluated	Not Evaluated	Not Evaluated	0.46	Not Evaluated	Not Evaluated	Not Evaluated	No	Yes	2016-05-31	2016-05-31	3	0	No	NA	NA
64834	14418	ELOVL1	Yes	No	GRCh37/38	Not Evaluated	Not Evaluated	Not Evaluated	0.1	Discordant	Amber	Green	Yes	Yes	2019-08-09	2019-08-09	1	0	Yes	2019-2020	less than 4
6785	14415	ELOVL4	Yes	Yes	GRCh37/38	Not Evaluated	Not Evaluated	Not Evaluated	0.9	Green	Green	Green	Yes	Yes	2004-04-01	2020-01-07	13	1	Yes	2019-2020	4 or greater
60481	21308	ELOVL5	Yes	Yes	GRCh37/38	Not Evaluated	Not Evaluated	Not Evaluated	0.74	Discordant	Amber	Green	Yes	Yes	2019-07-08	2019-07-08	2	0	Yes	2015-2018	less than 4
8518	5959	ELP1	Yes	Yes	GRCh37/38	Definitive	Not Evaluated	Not Evaluated	1	Green	Green	Green	Yes	Yes	2015-12-21	2020-01-10	68	10	Yes	2019-2020	4 or greater
55250	18248	ELP2	Yes	Yes	GRCh37/38	Not Evaluated	Not Evaluated	Not Evaluated	0.7	Green	Green	Green	Yes	Yes	2016-12-23	2018-12-20	7	1	Yes	2019-2020	4 or greater
26610	1171	ELP4	Yes	Yes	GRCh37/38	Not Evaluated	Not Evaluated	Not Evaluated	0.43	England Only	Red	Not Evaluated	Yes	Yes	2013-12-05	2013-12-05	1	0	Yes	2015-2018	4 or greater
23065	28957	EMC1	Yes	Yes	GRCh37/38	Not Evaluated	Not Evaluated	Not Evaluated	0.7	Green	Green	Green	Yes	Yes	2016-03-29	2019-10-07	9	0	Yes	2019-2020	4 or greater
2010	3331	EMD	Yes	Yes	GRCh37/38	Definitive	Not Evaluated	Not Evaluated	0.8	Green	Green	Green	Yes	Yes	1999-05-01	2019-11-29	48	14	Yes	2019-2020	4 or greater
10436	16912	EMG1	Yes	Yes	GRCh37/38	Not Evaluated	Not Evaluated	Not Evaluated	0.96	Discordant	Amber	Green	Yes	Yes	2009-06-01	2009-06-01	1	0	Yes	2015-2018	less than 4
11117	19880	EMILIN1	Yes	No	GRCh37/38	Not Evaluated	Not Evaluated	Not Evaluated	0.3	Discordant	Red	Amber	No	No	NA	NA	NA	NA	Yes	2019-2020	less than 4
84034	19881	EMILIN2	Yes	No	GRCh37/38	Not Evaluated	Not Evaluated	Not Evaluated	0.04	Not Evaluated	Not Evaluated	Not Evaluated	No	No	NA	NA	NA	NA	Yes	Before 2015	less than 4
2009	3330	EML1	Yes	Yes	GRCh37/38	Not Evaluated	Not Evaluated	Not Evaluated	0.6	Green	Green	Green	Yes	Yes	2016-09-19	2018-07-09	4	0	Yes	2019-2020	4 or greater
2013	3334	EMP2	Yes	No	GRCh37/38	Not Evaluated	Not Evaluated	Not Evaluated	0.7	Green	Green	Green	Yes	Yes	2014-06-05	2014-06-05	3	0	Yes	Before 2015	less than 4
2018	3341	EMX2	Yes	No	GRCh37/38	Not Evaluated	Insufficient	Not Evaluated	0.46	Discordant	Green	Amber	Yes	Yes	1996-01-01	1996-01-01	2	0	Yes	Before 2015	4 or greater
55740	18271	ENAH	Yes	No	GRCh37/38	Not Evaluated	Not Evaluated	Not Evaluated	0.3	Not Evaluated	Not Evaluated	Not Evaluated	No	No	NA	NA	NA	NA	Yes	2015-2018	less than 4
10117	3344	ENAM	Yes	Yes	GRCh37/38	Not Evaluated	Not Evaluated	Not Evaluated	0.91	Green	Green	Green	Yes	Yes	2002-05-01	2019-10-06	8	0	Yes	2019-2020	4 or greater
2022	3349	ENG	Yes	Yes	GRCh37/38	Definitive	Definitive/Strong	Definitive	1	Green	Green	Green	Yes	Yes	1997-07-01	2020-01-08	239	41	Yes	2019-2020	4 or greater
375704	24838	ENHO	Yes	No	GRCh37/38	Not Evaluated	Not Evaluated	Not Evaluated	0.07	Not Evaluated	Not Evaluated	Not Evaluated	No	No	NA	NA	NA	NA	Yes	2015-2018	less than 4
2026	3353	ENO2	Yes	No	GRCh37/38	Not Evaluated	Not Evaluated	Not Evaluated	0.4	Not Evaluated	Not Evaluated	Not Evaluated	No	No	NA	NA	NA	NA	Yes	2015-2018	less than 4
2027	3354	ENO3	Yes	Yes	GRCh37/38	Not Evaluated	Not Evaluated	Not Evaluated	0.7	Green	Green	Green	Yes	Yes	2001-08-01	2020-04-20	3	0	Yes	2019-2020	4 or greater
5167	3356	ENPP1	Yes	Yes	GRCh37/38	Strong	Definitive/Strong	Not Evaluated	0.72	Green	Green	Green	Yes	Yes	2003-08-01	2019-09-09	26	0	Yes	2019-2020	4 or greater
953	3363	ENTPD1	Yes	Yes	GRCh37/38	Not Evaluated	Not Evaluated	Not Evaluated	0.7	Green	Green	Green	Yes	Yes	2014-01-31	2019-05-28	4	0	Yes	2019-2020	4 or greater
285203	28526	EOGT	Yes	Yes	GRCh37/38	Not Evaluated	Not Evaluated	Not Evaluated	0.6	Green	Green	Green	Yes	Yes	2013-04-04	2019-04-01	8	0	Yes	2019-2020	4 or greater
8320	3372	EOMES	Yes	No	GRCh37/38	Not Evaluated	Not Evaluated	Not Evaluated	0.31	Discordant	Red	Green	No	No	NA	NA	NA	NA	Yes	Before 2015	less than 4
2033	3373	EP300	Yes	Yes	GRCh37/38	Not Evaluated	Not Evaluated	Not Evaluated	0.7	Green	Green	Green	Yes	Yes	2005-04-01	2020-05-20	104	4	Yes	2019-2020	4 or greater
2034	3374	EPAS1	Yes	Yes	GRCh37/38	Not Evaluated	Moderate	Not Evaluated	0.7	Green	Green	Green	Yes	Yes	2008-01-10	2009-04-03	3	0	Yes	2019-2020	4 or greater
2035	3377	EPB41	Yes	Yes	GRCh37/38	Not Evaluated	Not Evaluated	Not Evaluated	0.83	Green	Green	Green	Yes	Yes	1992-11-01	2019-06-27	6	0	Yes	2019-2020	4 or greater
2036	3378	EPB41L1	Yes	No	GRCh37/38	Not Evaluated	Not Evaluated	Not Evaluated	0.6	Discordant	Amber	Red	Yes	Yes	2011-03-11	2011-03-11	2	0	Yes	2015-2018	less than 4
64097	13278	EPB41L4A	Yes	No	GRCh37/38	Not Evaluated	Not Evaluated	Not Evaluated	0.1	Not Evaluated	Not Evaluated	Not Evaluated	No	Yes	2014-12-01	2014-12-01	1	0	Yes	2015-2018	less than 4
2038	3381	EPB42	Yes	Yes	GRCh37/38	Moderate	Not Evaluated	Not Evaluated	0.7	Green	Green	Green	Yes	Yes	1995-07-01	2014-03-13	8	0	Yes	2019-2020	4 or greater
80314	19876	EPC1	Yes	No	GRCh37/38	Not Evaluated	Not Evaluated	Not Evaluated	0.1	Not Evaluated	Not Evaluated	Not Evaluated	No	No	NA	NA	NA	NA	Yes	2015-2018	less than 4
26122	24543	EPC2	Yes	No	GRCh37/38	Not Evaluated	Not Evaluated	Not Evaluated	0.4	Not Evaluated	Not Evaluated	Not Evaluated	No	No	NA	NA	NA	NA	Yes	Before 2015	less than 4
4072	11529	EPCAM	Yes	Yes	GRCh37/38	Strong	Not Evaluated	Definitive	0.99	Green	Green	Green	Yes	Yes	2009-01-01	2019-12-10	50	1	Yes	2019-2020	4 or greater
57724	29331	EPG5	Yes	Yes	GRCh37/38	Not Evaluated	Not Evaluated	Not Evaluated	0.8	Green	Green	Green	Yes	Yes	2016-01-01	2019-12-04	57	5	Yes	2019-2020	4 or greater
1969	3386	EPHA2	Yes	Yes	GRCh37/38	Not Evaluated	Moderate	Not Evaluated	0.9	Green	Green	Green	Yes	Yes	2008-01-01	2020-02-01	9	1	Yes	2019-2020	4 or greater
2042	3387	EPHA3	Yes	No	GRCh37/38	Not Evaluated	Not Evaluated	Not Evaluated	0.4	Australia Only	Not Evaluated	Green	No	No	NA	NA	NA	NA	Yes	Before 2015	less than 4
2043	3388	EPHA4	Yes	No	GRCh37/38	Not Evaluated	Not Evaluated	Not Evaluated	0.5	England Only	Amber	Not Evaluated	No	Yes	2011-08-12	2011-08-12	2	0	Yes	Before 2015	less than 4
2044	3389	EPHA5	Yes	No	GRCh37/38	Not Evaluated	Not Evaluated	Not Evaluated	0.4	Not Evaluated	Not Evaluated	Not Evaluated	No	Yes	2016-05-13	2016-05-13	1	0	Yes	Before 2015	less than 4
2045	3390	EPHA7	Yes	No	GRCh37/38	Not Evaluated	Insufficient	Not Evaluated	0.32	Not Evaluated	Not Evaluated	Not Evaluated	No	No	NA	NA	NA	NA	Yes	Before 2015	less than 4
2048	3393	EPHB2	Yes	No	GRCh37/38	Not Evaluated	Insufficient	Not Evaluated	0.5	Discordant	Amber	Green	Yes	Yes	2014-08-01	2019-06-11	3	0	Yes	2015-2018	less than 4
2050	3395	EPHB4	Yes	Yes	GRCh37/38	Not Evaluated	Not Evaluated	Not Evaluated	0.7	Green	Green	Green	Yes	Yes	2015-01-01	2020-03-01	25	4	Yes	2019-2020	4 or greater
2052	3401	EPHX1	Yes	No	GRCh37/38	Limited	Not Evaluated	Limited	0.6	Discordant	Red	Green	Yes	No	NA	NA	NA	NA	Yes	Before 2015	less than 4
7957	3413	EPM2A	Yes	Yes	GRCh37/38	Definitive	Definitive/Strong	Definitive	1	Green	Green	Green	Yes	Yes	2005-10-01	2020-06-01	23	2	Yes	2019-2020	4 or greater
2056	3415	EPO	Yes	No	GRCh37/38	Not Evaluated	Not Evaluated	Not Evaluated	0.6	Discordant	Red	Green	Yes	Yes	2018-03-16	2018-03-16	3	0	Yes	2015-2018	less than 4
2057	3416	EPOR	Yes	Yes	GRCh37/38	Not Evaluated	Definitive/Strong	Not Evaluated	0.8	Green	Green	Green	No	Yes	2015-12-27	2017-01-09	3	0	Yes	2019-2020	4 or greater
2058	3418	EPRS1	Yes	Yes	GRCh37/38	Not Evaluated	Not Evaluated	Not Evaluated	0.4	Discordant	Amber	Green	Yes	Yes	2018-05-03	2019-08-20	5	0	Yes	2015-2018	4 or greater
58513	24634	EPS15L1	Yes	No	GRCh37/38	Not Evaluated	Not Evaluated	Not Evaluated	0.3	Not Evaluated	Not Evaluated	Not Evaluated	No	No	NA	NA	NA	NA	Yes	2015-2018	less than 4
2059	3420	EPS8	Yes	No	GRCh37/38	Not Evaluated	Not Evaluated	Moderate	0.6	Green	Green	Green	Yes	Yes	2014-04-17	2018-09-10	2	0	Yes	2019-2020	less than 4
64787	21296	EPS8L2	Yes	No	GRCh37/38	Not Evaluated	Not Evaluated	Moderate	0.4	Discordant	Amber	Green	Yes	Yes	2017-08-22	2017-08-23	2	0	Yes	2019-2020	less than 4
79574	21297	EPS8L3	Yes	No	GRCh37/38	Not Evaluated	Not Evaluated	Not Evaluated	0.32	Not Evaluated	Not Evaluated	Not Evaluated	Yes	Yes	2020-03-30	2020-03-30	1	0	Yes	Before 2015	less than 4
8288	3423	EPX	Yes	No	GRCh37/38	Not Evaluated	Other	Not Evaluated	0.6	Australia Only	Not Evaluated	Green	No	No	NA	NA	NA	NA	Yes	Before 2015	less than 4
26284	3424	ERAL1	Yes	No	GRCh37/38	Not Evaluated	Not Evaluated	Not Evaluated	0.6	Amber	Amber	Amber	Yes	Yes	2017-07-10	2017-07-10	1	0	Yes	2015-2018	less than 4
2064	3430	ERBB2	Yes	Yes	GRCh37/38	Not Evaluated	Not Evaluated	Not Evaluated	0.8	Australia Only	Not Evaluated	Red	Yes	Yes	2010-05-28	2016-05-31	34	0	Yes	2015-2018	less than 4
2065	3431	ERBB3	Yes	Yes	GRCh37/38	Limited	Not Evaluated	Not Evaluated	0.6	Discordant	Amber	Green	Yes	Yes	2014-12-26	2019-11-15	11	0	Yes	2019-2020	4 or greater
2066	3432	ERBB4	Yes	Yes	GRCh37/38	Not Evaluated	Not Evaluated	Not Evaluated	0.7	Discordant	Amber	Green	Yes	Yes	2013-11-07	2020-03-31	12	0	Yes	2019-2020	4 or greater
55914	15842	ERBIN	Yes	No	GRCh37/38	Not Evaluated	Not Evaluated	Not Evaluated	0.3	Amber	Amber	Amber	No	No	NA	NA	NA	NA	Yes	2015-2018	less than 4
23085	17072	ERC1	Yes	No	GRCh37/38	Not Evaluated	Not Evaluated	Not Evaluated	0.33	Australia Only	Not Evaluated	Red	No	Yes	2019-06-20	2019-06-20	1	0	Yes	Before 2015	4 or greater
2067	3433	ERCC1	Yes	Yes	GRCh37/38	Limited	Not Evaluated	Not Evaluated	0.7	Green	Green	Green	Yes	Yes	2007-03-01	2018-10-01	7	0	Yes	2019-2020	4 or greater
2068	3434	ERCC2	Yes	Yes	GRCh37/38	Definitive	Not Evaluated	Definitive	1	Green	Green	Green	Yes	Yes	1994-10-01	2020-05-28	31	5	Yes	2019-2020	4 or greater
2071	3435	ERCC3	Yes	Yes	GRCh37/38	Moderate	Not Evaluated	Definitive	1	Green	Green	Green	Yes	Yes	1997-02-01	2020-03-09	13	2	Yes	2019-2020	4 or greater
2072	3436	ERCC4	Yes	Yes	GRCh37/38	Moderate	Definitive/Strong	Definitive	1	Green	Green	Green	Yes	Yes	1996-09-06	2019-12-11	18	1	Yes	2019-2020	4 or greater
2073	3437	ERCC5	Yes	Yes	GRCh37/38	Definitive	Definitive/Strong	Definitive	1	Green	Green	Green	Yes	Yes	2001-03-01	2020-03-19	21	0	Yes	2019-2020	4 or greater
2074	3438	ERCC6	Yes	Yes	GRCh37/38	Definitive	Not Evaluated	Not Evaluated	0.9	Green	Green	Green	Yes	Yes	1998-01-01	2020-05-27	106	28	Yes	2019-2020	4 or greater
101243544	48347	ERCC6-PGBD3	Yes	No	GRCh37/38	Not Evaluated	Not Evaluated	Not Evaluated	NA	Not Evaluated	Not Evaluated	Not Evaluated	No	No	NA	NA	NA	NA	Yes	2015-2018	less than 4
375748	26922	ERCC6L2	Yes	Yes	GRCh37/38	Not Evaluated	Not Evaluated	Not Evaluated	0.7	Green	Green	Green	Yes	Yes	2014-02-06	2016-09-02	3	0	Yes	2019-2020	4 or greater
1161	3439	ERCC8	Yes	Yes	GRCh37/38	Definitive	Not Evaluated	Not Evaluated	0.8	Green	Green	Green	Yes	Yes	2009-04-14	2020-01-03	49	4	Yes	2019-2020	4 or greater
2077	3444	ERF	Yes	Yes	GRCh37/38	Not Evaluated	Not Evaluated	Not Evaluated	0.71	Green	Green	Green	Yes	Yes	2013-03-01	2019-12-23	23	2	Yes	2019-2020	4 or greater
57222	29205	ERGIC1	Yes	No	GRCh37/38	Not Evaluated	Not Evaluated	Not Evaluated	0.6	Not Evaluated	Not Evaluated	Not Evaluated	Yes	Yes	2020-07-31	2020-07-31	2	0	Yes	2019-2020	less than 4
90459	23994	ERI1	Yes	No	GRCh37/38	Not Evaluated	Not Evaluated	Not Evaluated	0.1	Not Evaluated	Not Evaluated	Not Evaluated	No	Yes	2018-10-12	2018-10-12	1	0	No	NA	NA
10613	16947	ERLIN1	Yes	Yes	GRCh37/38	Not Evaluated	Not Evaluated	Not Evaluated	0.7	Green	Green	Green	Yes	Yes	2014-01-31	2020-03-31	3	0	Yes	2015-2018	4 or greater
11160	1356	ERLIN2	Yes	Yes	GRCh37/38	Not Evaluated	Not Evaluated	Not Evaluated	0.7	Green	Green	Green	Yes	Yes	2011-05-15	2019-10-21	12	1	Yes	2019-2020	4 or greater
114625	15743	ERMAP	Yes	No	GRCh37/38	Not Evaluated	Not Evaluated	Not Evaluated	0.1	Australia Only	Not Evaluated	Green	No	Yes	2003-01-15	2003-01-15	1	0	No	NA	NA
55780	21056	ERMARD	Yes	Yes	GRCh37/38	Not Evaluated	Not Evaluated	Not Evaluated	0.72	Discordant	Amber	Red	Yes	Yes	2013-12-09	2013-12-09	1	0	Yes	Before 2015	less than 4
157570	27230	ESCO2	Yes	Yes	GRCh37/38	Strong	Definitive/Strong	Not Evaluated	0.8	Green	Green	Green	Yes	Yes	2008-10-02	2020-03-23	40	4	Yes	2019-2020	4 or greater
83715	13281	ESPN	Yes	Yes	GRCh37/38	Moderate	Moderate	Definitive	0.6	Green	Green	Green	Yes	Yes	2004-08-01	2019-11-01	12	0	Yes	2019-2020	4 or greater
2099	3467	ESR1	Yes	Yes	GRCh37/38	Not Evaluated	Not Evaluated	Not Evaluated	1	Discordant	Red	Green	Yes	Yes	1994-10-20	2018-12-03	9	0	Yes	2015-2018	4 or greater
2100	3468	ESR2	Yes	No	GRCh37/38	Not Evaluated	Not Evaluated	Not Evaluated	0.6	Australia Only	Not Evaluated	Amber	Yes	Yes	2018-11-16	2018-11-16	1	0	Yes	2015-2018	less than 4
54845	25966	ESRP1	Yes	No	GRCh37/38	Not Evaluated	Not Evaluated	Not Evaluated	0.6	Australia Only	Not Evaluated	Amber	Yes	Yes	2018-09-21	2018-10-15	2	0	Yes	2015-2018	less than 4
80004	26152	ESRP2	Yes	No	GRCh37/38	Not Evaluated	Not Evaluated	Not Evaluated	0.3	Discordant	Amber	Green	No	Yes	NA	NA	2	0	Yes	2015-2018	less than 4
2101	3471	ESRRA	Yes	No	GRCh37/38	Not Evaluated	Not Evaluated	Not Evaluated	0.4	Not Evaluated	Not Evaluated	Not Evaluated	No	No	NA	NA	NA	NA	Yes	Before 2015	less than 4
2103	3473	ESRRB	Yes	Yes	GRCh37/38	Strong	Not Evaluated	Definitive	0.7	Green	Green	Green	Yes	Yes	2008-01-01	2017-06-23	11	0	Yes	2019-2020	4 or greater
2104	3474	ESRRG	Yes	No	GRCh37/38	Not Evaluated	Not Evaluated	Not Evaluated	0.18	Not Evaluated	Not Evaluated	Not Evaluated	No	No	NA	NA	NA	NA	Yes	2015-2018	less than 4
2108	3481	ETFA	Yes	Yes	GRCh37/38	Strong	Not Evaluated	Definitive	0.79	Green	Green	Green	Yes	Yes	1992-11-01	2019-12-31	12	2	Yes	2019-2020	4 or greater
2109	3482	ETFB	Yes	Yes	GRCh37/38	Strong	Definitive/Strong	Moderate	0.65	Green	Green	Green	Yes	Yes	2003-07-01	2019-09-26	7	0	Yes	2019-2020	4 or greater
2110	3483	ETFDH	Yes	Yes	GRCh37/38	Strong	Not Evaluated	Definitive	0.8	Green	Green	Green	Yes	Yes	2009-03-01	2020-01-09	69	14	Yes	2019-2020	4 or greater
23474	23287	ETHE1	Yes	Yes	GRCh37/38	Strong	Not Evaluated	Definitive	1	Green	Green	Green	Yes	Yes	2013-05-20	2019-12-05	37	5	Yes	2019-2020	4 or greater
2113	3488	ETS1	Yes	Yes	GRCh37/38	Not Evaluated	Not Evaluated	Not Evaluated	0.7	Australia Only	Not Evaluated	Red	No	Yes	2017-08-11	2017-08-11	1	0	Yes	2019-2020	4 or greater
2118	3493	ETV4	Yes	No	GRCh37/38	Not Evaluated	Not Evaluated	Not Evaluated	0.4	Not Evaluated	Not Evaluated	Not Evaluated	No	No	NA	NA	NA	NA	Yes	2015-2018	less than 4
2120	3495	ETV6	Yes	Yes	GRCh37/38	Not Evaluated	Not Evaluated	Definitive	0.8	Green	Green	Green	Yes	Yes	2005-06-09	2019-02-01	11	0	Yes	2019-2020	4 or greater
2121	3497	EVC	Yes	Yes	GRCh37/38	Definitive	Not Evaluated	Definitive	0.96	Green	Green	Green	Yes	Yes	2000-03-01	2020-05-03	86	17	Yes	2019-2020	4 or greater
132884	19747	EVC2	Yes	Yes	GRCh37/38	Definitive	Not Evaluated	Definitive	1	Green	Green	Green	Yes	Yes	2003-03-01	2020-01-13	104	25	Yes	2019-2020	4 or greater
2130	3508	EWSR1	Yes	No	GRCh37/38	Not Evaluated	Not Evaluated	Not Evaluated	0.7	Amber	Amber	Amber	Yes	No	NA	NA	NA	NA	Yes	2015-2018	less than 4
9156	3511	EXO1	Yes	No	GRCh37/38	Not Evaluated	Insufficient	Disputed	0.43	Not Evaluated	Not Evaluated	Not Evaluated	No	Yes	2018-01-01	2018-01-01	1	0	Yes	2019-2020	less than 4
64789	26115	EXO5	Yes	No	GRCh37/38	Not Evaluated	Insufficient	Not Evaluated	0.01	Not Evaluated	Not Evaluated	Not Evaluated	No	No	NA	NA	NA	NA	Yes	2019-2020	less than 4
90332	30162	EXOC3L2	Yes	No	GRCh37/38	Not Evaluated	Not Evaluated	Not Evaluated	0.4	Green	Green	Green	No	Yes	NA	NA	1	0	Yes	2015-2018	less than 4
60412	30389	EXOC4	Yes	No	GRCh37/38	Not Evaluated	Not Evaluated	Not Evaluated	0.3	Not Evaluated	Not Evaluated	Not Evaluated	No	Yes	2014-12-01	2014-12-01	1	0	Yes	Before 2015	less than 4
23233	17085	EXOC6B	Yes	Yes	GRCh37/38	Not Evaluated	Not Evaluated	Not Evaluated	0.3	Australia Only	Not Evaluated	Green	Yes	Yes	2016-11-02	2019-04-17	4	1	Yes	2015-2018	4 or greater
149371	24659	EXOC8	Yes	No	GRCh37/38	Not Evaluated	Not Evaluated	Not Evaluated	0.1	England Only	Red	Not Evaluated	No	No	NA	NA	NA	NA	Yes	Before 2015	less than 4
23404	17097	EXOSC2	Yes	No	GRCh37/38	Not Evaluated	Not Evaluated	Not Evaluated	0.61	Discordant	Amber	Green	Yes	Yes	2017-11-10	2017-11-10	2	0	Yes	2019-2020	less than 4
51010	17944	EXOSC3	Yes	Yes	GRCh37/38	Not Evaluated	Not Evaluated	Not Evaluated	0.75	Green	Green	Green	Yes	Yes	2012-04-29	2020-06-01	13	4	Yes	2019-2020	4 or greater
11340	17035	EXOSC8	Yes	Yes	GRCh37/38	Not Evaluated	Not Evaluated	Not Evaluated	0.71	Green	Green	Green	Yes	Yes	2014-07-03	2014-07-03	1	0	Yes	2019-2020	less than 4
5393	9137	EXOSC9	Yes	No	GRCh37/38	Not Evaluated	Not Evaluated	Not Evaluated	0.61	Green	Green	Green	Yes	Yes	2018-07-27	2019-05-28	2	0	Yes	2019-2020	less than 4
23086	30578	EXPH5	Yes	Yes	GRCh37/38	Not Evaluated	Not Evaluated	Not Evaluated	0.5	Green	Green	Green	Yes	Yes	2015-08-19	2015-08-19	1	0	Yes	2015-2018	4 or greater
2131	3512	EXT1	Yes	Yes	GRCh37/38	Definitive	Not Evaluated	Definitive	1	Green	Green	Green	Yes	Yes	1997-01-01	2020-06-17	217	22	Yes	2019-2020	4 or greater
2132	3513	EXT2	Yes	Yes	GRCh37/38	Definitive	Definitive/Strong	Definitive	0.7	Green	Green	Green	Yes	Yes	1997-09-01	2020-05-13	88	12	Yes	2019-2020	4 or greater
2137	3518	EXTL3	Yes	Yes	GRCh37/38	Not Evaluated	Not Evaluated	Not Evaluated	0.7	Green	Green	Green	Yes	Yes	2017-04-05	2019-03-13	4	0	Yes	2019-2020	4 or greater
2138	3519	EYA1	Yes	Yes	GRCh37/38	Definitive	Not Evaluated	Definitive	0.8	Green	Green	Green	Yes	Yes	1997-12-01	2020-06-01	68	3	Yes	2019-2020	4 or greater
2070	3522	EYA4	Yes	Yes	GRCh37/38	Strong	Definitive/Strong	Definitive	0.73	Green	Green	Green	Yes	Yes	2014-07-02	2019-07-01	17	0	Yes	2019-2020	4 or greater
346007	21555	EYS	Yes	Yes	GRCh37/38	Not Evaluated	Definitive/Strong	Not Evaluated	0.7	Green	Green	Green	Yes	Yes	2008-11-01	2020-06-24	267	60	Yes	2019-2020	4 or greater
2145	3526	EZH1	Yes	No	GRCh37/38	Not Evaluated	Not Evaluated	Not Evaluated	0.1	Not Evaluated	Not Evaluated	Not Evaluated	No	No	NA	NA	NA	NA	Yes	2015-2018	less than 4
2146	3527	EZH2	Yes	Yes	GRCh37/38	Strong	Not Evaluated	Not Evaluated	0.8	Green	Green	Green	Yes	Yes	2012-01-13	2019-08-07	33	1	Yes	2019-2020	4 or greater
7430	12691	EZR	Yes	No	GRCh37/38	Not Evaluated	Not Evaluated	Not Evaluated	0.4	Not Evaluated	Not Evaluated	Not Evaluated	No	No	NA	NA	NA	NA	Yes	2015-2018	less than 4
2159	3528	F10	Yes	Yes	GRCh37/38	Not Evaluated	Definitive/Strong	Definitive	0.8	Green	Green	Green	Yes	Yes	1989-10-01	2019-02-01	10	0	Yes	2019-2020	4 or greater
2160	3529	F11	Yes	Yes	GRCh37/38	Definitive	Definitive/Strong	Definitive	1	Green	Green	Green	Yes	Yes	1995-03-15	2020-03-31	90	24	Yes	2019-2020	4 or greater
2161	3530	F12	Yes	Yes	GRCh37/38	Not Evaluated	Other	Definitive	0.97	Green	Green	Green	Yes	Yes	1989-11-01	2018-11-15	6	1	Yes	2019-2020	4 or greater
2162	3531	F13A1	Yes	Yes	GRCh37/38	Not Evaluated	Not Evaluated	Definitive	0.98	Green	Green	Green	Yes	Yes	1992-08-15	2019-10-01	24	0	Yes	2019-2020	4 or greater
2165	3534	F13B	Yes	No	GRCh37/38	Not Evaluated	Not Evaluated	Definitive	0.7	Green	Green	Green	Yes	Yes	1993-07-01	2019-02-01	3	0	Yes	Before 2015	4 or greater
2147	3535	F2	Yes	Yes	GRCh37/38	Definitive	Not Evaluated	Definitive	0.8	Green	Green	Green	Yes	Yes	1986-11-15	2019-02-01	16	0	Yes	2019-2020	4 or greater
2149	3537	F2R	Yes	No	GRCh37/38	Not Evaluated	Not Evaluated	Not Evaluated	0.34	England Only	Amber	Not Evaluated	No	No	NA	NA	NA	NA	Yes	2015-2018	less than 4
2153	3542	F5	Yes	Yes	GRCh37/38	Definitive	Definitive/Strong	Definitive	0.78	Green	Green	Green	Yes	Yes	1998-02-15	2019-02-01	25	0	Yes	2019-2020	4 or greater
2155	3544	F7	Yes	Yes	GRCh37/38	Not Evaluated	Definitive/Strong	Definitive	0.74	Green	Green	Green	Yes	Yes	1994-07-01	2019-10-01	32	8	Yes	2019-2020	4 or greater
2157	3546	F8	Yes	Yes	GRCh37/38	Definitive	Definitive/Strong	Definitive	1	Green	Green	Green	Yes	Yes	1985-05-30	2020-05-03	300	19	Yes	2019-2020	4 or greater
2158	3551	F9	Yes	Yes	GRCh37/38	Definitive	Definitive/Strong	Definitive	1	Green	Green	Green	Yes	Yes	1986-07-26	2019-11-29	146	9	Yes	2019-2020	4 or greater
79152	21197	FA2H	Yes	Yes	GRCh37/38	Not Evaluated	Definitive/Strong	Not Evaluated	0.95	Green	Green	Green	Yes	Yes	2008-11-01	2020-05-03	27	2	Yes	2019-2020	4 or greater
2166	3553	FAAH	Yes	No	GRCh37/38	Not Evaluated	Other	Not Evaluated	0.4	Not Evaluated	Not Evaluated	Not Evaluated	No	No	NA	NA	NA	NA	Yes	2019-2020	less than 4
158584	26440	FAAH2	Yes	No	GRCh37/38	Limited	Not Evaluated	Not Evaluated	0.3	Discordant	Amber	Red	No	Yes	2017-12-03	2017-12-03	1	0	Yes	2015-2018	less than 4
91442	28467	FAAP24	Yes	No	GRCh37/38	Not Evaluated	Not Evaluated	Not Evaluated	0.04	Red	Red	Red	No	No	NA	NA	NA	NA	Yes	2015-2018	less than 4
2170	3557	FABP3	Yes	No	GRCh37/38	Not Evaluated	Not Evaluated	Not Evaluated	0.32	Not Evaluated	Not Evaluated	Not Evaluated	No	No	NA	NA	NA	NA	Yes	Before 2015	less than 4
2173	3562	FABP7	Yes	No	GRCh37/38	Not Evaluated	Not Evaluated	Not Evaluated	0.36	Not Evaluated	Not Evaluated	Not Evaluated	No	No	NA	NA	NA	NA	Yes	Before 2015	less than 4
8772	3573	FADD	Yes	No	GRCh37/38	Not Evaluated	Not Evaluated	Not Evaluated	0.6	Green	Green	Green	Yes	Yes	2010-12-10	2019-03-01	2	0	Yes	2015-2018	less than 4
2184	3579	FAH	Yes	Yes	GRCh37/38	Definitive	Definitive/Strong	Definitive	1	Green	Green	Green	Yes	Yes	1992-10-01	2020-05-07	75	20	Yes	2019-2020	4 or greater
63901	24725	FAM111A	Yes	Yes	GRCh37/38	Not Evaluated	Not Evaluated	Not Evaluated	0.72	Green	Green	Green	Yes	Yes	2013-06-06	2019-05-28	5	1	Yes	2019-2020	4 or greater
374393	24200	FAM111B	Yes	Yes	GRCh37/38	Moderate	Not Evaluated	Not Evaluated	0.71	Green	Green	Green	Yes	Yes	2016-05-05	2017-10-03	8	0	Yes	2019-2020	4 or greater
23196	13247	FAM120A	Yes	No	GRCh37/38	Not Evaluated	Not Evaluated	Not Evaluated	0.1	Not Evaluated	Not Evaluated	Not Evaluated	No	No	NA	NA	NA	NA	Yes	Before 2015	less than 4
158293	23389	FAM120AOS	Yes	No	GRCh37/38	Not Evaluated	Not Evaluated	Not Evaluated	0.1	Not Evaluated	Not Evaluated	Not Evaluated	No	Yes	2014-12-01	2014-12-01	1	0	Yes	2015-2018	less than 4
84668	24587	FAM126A	Yes	Yes	GRCh37/38	Strong	Definitive/Strong	Not Evaluated	0.74	Green	Green	Green	Yes	Yes	2010-11-16	2018-06-15	8	0	Yes	2019-2020	4 or greater
84908	25911	FAM136A	Yes	No	GRCh37/38	Not Evaluated	Not Evaluated	Not Evaluated	0.3	England Only	Amber	Not Evaluated	No	Yes	2014-05-09	2014-05-09	1	0	Yes	2019-2020	less than 4
317662	29162	FAM149B1	Yes	No	GRCh37/38	Not Evaluated	Not Evaluated	Not Evaluated	0.31	Discordant	Amber	Green	Yes	Yes	2020-02-04	2020-02-05	2	0	Yes	2019-2020	less than 4
338094	25032	FAM151A	Yes	No	GRCh37/38	Not Evaluated	Not Evaluated	Not Evaluated	0.1	Not Evaluated	Not Evaluated	Not Evaluated	No	No	NA	NA	NA	NA	Yes	2015-2018	less than 4
729830	34237	FAM160A1	Yes	No	GRCh37/38	Not Evaluated	Not Evaluated	Not Evaluated	0.1	Not Evaluated	Not Evaluated	Not Evaluated	No	No	NA	NA	NA	NA	Yes	2015-2018	less than 4
57700	29320	FAM160B1	Yes	No	GRCh37/38	Not Evaluated	Not Evaluated	Not Evaluated	0.31	Red	Red	Red	No	Yes	2019-05-24	2019-05-24	1	0	Yes	2019-2020	less than 4
84140	25808	FAM161A	Yes	Yes	GRCh37/38	Strong	Not Evaluated	Not Evaluated	0.81	Green	Green	Green	Yes	Yes	2015-01-01	2020-03-26	30	8	Yes	2019-2020	4 or greater
283635	19829	FAM177A1	Yes	No	GRCh37/38	Not Evaluated	Not Evaluated	Not Evaluated	0.1	Not Evaluated	Not Evaluated	Not Evaluated	No	Yes	2014-12-01	2014-12-01	1	0	Yes	2015-2018	less than 4
84070	25296	FAM186B	Yes	No	GRCh37/38	Not Evaluated	Not Evaluated	Not Evaluated	0.1	Not Evaluated	Not Evaluated	Not Evaluated	No	Yes	2015-12-23	2015-12-23	1	0	No	NA	NA
54757	23015	FAM20A	Yes	Yes	GRCh37/38	Not Evaluated	Not Evaluated	Not Evaluated	0.78	Green	Green	Green	Yes	Yes	2012-01-01	2019-09-01	11	0	Yes	2019-2020	4 or greater
9917	23017	FAM20B	Yes	No	GRCh37/38	Not Evaluated	Not Evaluated	Not Evaluated	0.1	Australia Only	Not Evaluated	Amber	No	No	NA	NA	NA	NA	Yes	2019-2020	less than 4
56975	22140	FAM20C	Yes	Yes	GRCh37/38	Strong	Not Evaluated	Not Evaluated	0.8	Green	Green	Green	Yes	Yes	2007-11-01	2014-12-01	12	0	Yes	2019-2020	4 or greater
84915	25915	FAM222A	Yes	No	GRCh37/38	Not Evaluated	Not Evaluated	Not Evaluated	0.1	Not Evaluated	Not Evaluated	Not Evaluated	No	Yes	NA	NA	1	0	No	NA	NA
57613	29288	FAM234B	Yes	No	GRCh37/38	Not Evaluated	Not Evaluated	Not Evaluated	0.1	Not Evaluated	Not Evaluated	Not Evaluated	No	No	NA	NA	NA	NA	Yes	2015-2018	less than 4
10447	18664	FAM3C	Yes	No	GRCh37/38	Not Evaluated	Not Evaluated	Not Evaluated	0.1	Not Evaluated	Not Evaluated	Not Evaluated	No	No	NA	NA	NA	NA	Yes	Before 2015	less than 4
442444	25301	FAM47C	Yes	No	GRCh37/38	Not Evaluated	Not Evaluated	Not Evaluated	0.01	Not Evaluated	Not Evaluated	Not Evaluated	No	No	NA	NA	NA	NA	Yes	2019-2020	less than 4
644815	32554	FAM83G	Yes	No	GRCh37/38	Not Evaluated	Not Evaluated	Not Evaluated	0.3	England Only	Red	Not Evaluated	No	No	NA	NA	NA	NA	Yes	2019-2020	less than 4
286077	24797	FAM83H	Yes	Yes	GRCh37/38	Not Evaluated	Definitive/Strong	Not Evaluated	0.75	Green	Green	Green	Yes	Yes	2008-02-01	2020-02-05	14	0	Yes	2019-2020	4 or greater
147965	27119	FAM98C	Yes	No	GRCh37/38	Not Evaluated	Not Evaluated	Not Evaluated	0.1	Not Evaluated	Not Evaluated	Not Evaluated	No	Yes	NA	NA	1	0	No	NA	NA
22909	29170	FAN1	Yes	Yes	GRCh37/38	Not Evaluated	Not Evaluated	Limited	0.93	Green	Green	Green	Yes	Yes	2012-09-13	2018-10-09	13	0	Yes	2019-2020	4 or greater
2175	3582	FANCA	Yes	Yes	GRCh37/38	Definitive	Definitive/Strong	Definitive	1	Green	Green	Green	Yes	Yes	2001-05-08	2020-03-01	282	60	Yes	2019-2020	4 or greater
2187	3583	FANCB	Yes	Yes	GRCh37/38	Strong	Not Evaluated	Not Evaluated	0.62	Green	Green	Green	Yes	Yes	2015-07-19	2020-02-28	20	0	Yes	2019-2020	4 or greater
2176	3584	FANCC	Yes	Yes	GRCh37/38	Definitive	Not Evaluated	Definitive	0.95	Green	Green	Green	Yes	Yes	1996-01-01	2020-05-03	130	39	Yes	2019-2020	4 or greater
2177	3585	FANCD2	Yes	Yes	GRCh37/38	Strong	Not Evaluated	Not Evaluated	1	Green	Green	Green	Yes	Yes	2016-03-01	2020-02-28	46	2	Yes	2019-2020	4 or greater
2178	3586	FANCE	Yes	Yes	GRCh37/38	Moderate	Not Evaluated	Definitive	0.71	Green	Green	Green	Yes	Yes	2011-02-07	2020-02-28	14	0	Yes	2019-2020	4 or greater
2188	3587	FANCF	Yes	Yes	GRCh37/38	Moderate	Definitive/Strong	Definitive	0.62	Green	Green	Green	Yes	Yes	2011-02-07	2019-12-05	13	1	Yes	2019-2020	4 or greater
2189	3588	FANCG	Yes	Yes	GRCh37/38	Definitive	Not Evaluated	Definitive	0.7	Green	Green	Green	Yes	Yes	2011-02-07	2020-02-28	58	4	Yes	2019-2020	4 or greater
55215	25568	FANCI	Yes	Yes	GRCh37/38	Strong	Definitive/Strong	Not Evaluated	0.71	Green	Green	Green	Yes	Yes	2011-02-07	2020-04-01	44	3	Yes	2019-2020	4 or greater
55120	20748	FANCL	Yes	Yes	GRCh37/38	Moderate	Not Evaluated	Definitive	0.7	Green	Green	Green	Yes	Yes	2003-10-01	2019-12-23	25	1	Yes	2019-2020	4 or greater
57697	23168	FANCM	Yes	Yes	GRCh37/38	Limited	Not Evaluated	Not Evaluated	0.7	Discordant	Amber	Green	Yes	Yes	2017-03-10	2020-06-01	54	5	Yes	2019-2020	4 or greater
2191	3590	FAP	Yes	No	GRCh37/38	Not Evaluated	Not Evaluated	Not Evaluated	0.1	Australia Only	Not Evaluated	Green	No	No	NA	NA	NA	NA	Yes	2019-2020	less than 4
84188	26222	FAR1	Yes	Yes	GRCh37/38	Not Evaluated	Not Evaluated	Not Evaluated	0.7	Green	Green	Green	Yes	Yes	2014-11-06	2019-09-26	6	0	Yes	2015-2018	4 or greater
10667	21062	FARS2	Yes	Yes	GRCh37/38	Not Evaluated	Not Evaluated	Moderate	0.73	Green	Green	Green	Yes	Yes	2016-09-16	2019-12-12	28	5	Yes	2019-2020	4 or greater
2193	3592	FARSA	Yes	No	GRCh37/38	Not Evaluated	Not Evaluated	Not Evaluated	0.1	Not Evaluated	Not Evaluated	Not Evaluated	No	No	NA	NA	NA	NA	Yes	2019-2020	less than 4
10056	17800	FARSB	Yes	Yes	GRCh37/38	Not Evaluated	Not Evaluated	Not Evaluated	0.7	Australia Only	Not Evaluated	Green	Yes	Yes	2018-05-28	2019-02-11	9	0	Yes	2015-2018	less than 4
355	11920	FAS	Yes	Yes	GRCh37/38	Not Evaluated	Not Evaluated	Not Evaluated	1	Green	Green	Green	Yes	Yes	1995-06-16	2019-12-19	46	2	Yes	2019-2020	4 or greater
356	11936	FASLG	Yes	Yes	GRCh37/38	Not Evaluated	Not Evaluated	Not Evaluated	0.89	Green	Green	Green	Yes	Yes	1996-09-01	2014-09-11	2	0	Yes	2019-2020	4 or greater
2194	3594	FASN	Yes	No	GRCh37/38	Not Evaluated	Not Evaluated	Not Evaluated	0.4	England Only	Red	Not Evaluated	No	No	NA	NA	NA	NA	Yes	Before 2015	less than 4
79675	26150	FASTKD1	Yes	No	GRCh37/38	Not Evaluated	Not Evaluated	Not Evaluated	0.1	Not Evaluated	Not Evaluated	Not Evaluated	No	Yes	2017-07-20	2017-07-20	1	0	No	NA	NA
22868	29160	FASTKD2	Yes	Yes	GRCh37/38	Not Evaluated	Not Evaluated	Not Evaluated	0.61	Green	Green	Green	Yes	Yes	2012-09-27	2020-05-01	12	0	Yes	2019-2020	4 or greater
2195	3595	FAT1	Yes	Yes	GRCh37/38	Not Evaluated	Not Evaluated	Not Evaluated	0.34	Green	Green	Green	No	Yes	2016-02-24	2020-04-01	11	0	Yes	2019-2020	4 or greater
2196	3596	FAT2	Yes	No	GRCh37/38	Not Evaluated	Not Evaluated	Not Evaluated	0.3	Australia Only	Not Evaluated	Amber	Yes	No	NA	NA	NA	NA	Yes	2015-2018	less than 4
120114	23112	FAT3	Yes	No	GRCh37/38	Not Evaluated	Not Evaluated	Not Evaluated	0.3	Not Evaluated	Not Evaluated	Not Evaluated	No	No	NA	NA	NA	NA	Yes	2015-2018	less than 4
79633	23109	FAT4	Yes	Yes	GRCh37/38	Not Evaluated	Not Evaluated	Not Evaluated	0.6	Green	Green	Green	Yes	Yes	2013-12-03	2017-12-30	14	0	Yes	2015-2018	4 or greater
54751	24686	FBLIM1	Yes	No	GRCh37/38	Not Evaluated	Not Evaluated	Not Evaluated	0.3	Not Evaluated	Not Evaluated	Not Evaluated	No	No	NA	NA	NA	NA	Yes	2015-2018	4 or greater
2192	3600	FBLN1	Yes	No	GRCh37/38	Not Evaluated	Not Evaluated	Not Evaluated	0.6	Discordant	Amber	Green	No	No	NA	NA	NA	NA	Yes	2015-2018	less than 4
2199	3601	FBLN2	Yes	No	GRCh37/38	Not Evaluated	Not Evaluated	Not Evaluated	0.31	Not Evaluated	Not Evaluated	Not Evaluated	No	No	NA	NA	NA	NA	Yes	Before 2015	less than 4
10516	3602	FBLN5	Yes	Yes	GRCh37/38	Strong	Not Evaluated	Not Evaluated	0.7	Green	Green	Green	Yes	Yes	2011-06-01	2018-10-23	12	1	Yes	2019-2020	4 or greater
129804	26740	FBLN7	Yes	No	GRCh37/38	Not Evaluated	Not Evaluated	Not Evaluated	0.01	Not Evaluated	Not Evaluated	Not Evaluated	No	No	NA	NA	NA	NA	Yes	Before 2015	less than 4
2200	3603	FBN1	Yes	Yes	GRCh37/38	Definitive	Definitive/Strong	Definitive	1	Green	Green	Green	Yes	Yes	1992-05-01	2020-07-06	1912	237	Yes	2019-2020	4 or greater
2201	3604	FBN2	Yes	Yes	GRCh37/38	Strong	Definitive/Strong	Limited	1	Green	Green	Green	Yes	Yes	1995-12-01	2020-02-01	58	1	Yes	2019-2020	4 or greater
84467	18794	FBN3	Yes	No	GRCh37/38	Not Evaluated	Insufficient	Not Evaluated	0.1	Not Evaluated	Not Evaluated	Not Evaluated	No	No	NA	NA	NA	NA	Yes	2015-2018	less than 4
2203	3606	FBP1	Yes	Yes	GRCh37/38	Not Evaluated	Not Evaluated	Not Evaluated	0.73	Green	Green	Green	Yes	Yes	1997-10-01	2019-12-25	29	7	Yes	2019-2020	4 or greater
64319	20442	FBRS	Yes	No	GRCh37/38	Not Evaluated	Not Evaluated	Not Evaluated	0.1	Not Evaluated	Not Evaluated	Not Evaluated	No	Yes	2001-11-18	2001-11-18	2	0	No	NA	NA
26224	13599	FBXL3	Yes	No	GRCh37/38	Not Evaluated	Insufficient	Not Evaluated	0.6	Green	Green	Green	Yes	Yes	2019-04-12	2019-04-15	3	0	Yes	2019-2020	less than 4
26235	13601	FBXL4	Yes	Yes	GRCh37/38	Not Evaluated	Not Evaluated	Not Evaluated	0.73	Green	Green	Green	Yes	Yes	2015-03-13	2020-04-16	61	18	Yes	2019-2020	4 or greater
23194	13604	FBXL7	Yes	No	GRCh37/38	Not Evaluated	Not Evaluated	Not Evaluated	0.11	Not Evaluated	Not Evaluated	Not Evaluated	No	No	NA	NA	NA	NA	Yes	2019-2020	less than 4
80204	13590	FBXO11	Yes	Yes	GRCh37/38	Not Evaluated	Not Evaluated	Not Evaluated	0.6	Green	Green	Green	Yes	Yes	2017-07-01	2020-02-05	18	0	Yes	2019-2020	4 or greater
23219	29046	FBXO28	Yes	No	GRCh37/38	Not Evaluated	Not Evaluated	Not Evaluated	0.02	Not Evaluated	Not Evaluated	Not Evaluated	No	No	NA	NA	NA	NA	Yes	2015-2018	less than 4
79791	16510	FBXO31	Yes	No	GRCh37/38	Not Evaluated	Not Evaluated	Not Evaluated	0.4	Australia Only	Not Evaluated	Red	Yes	Yes	2014-08-01	2014-08-01	1	0	Yes	2015-2018	less than 4
114907	16731	FBXO32	Yes	No	GRCh37/38	Not Evaluated	Not Evaluated	Not Evaluated	0.54	Not Evaluated	Not Evaluated	Not Evaluated	No	No	NA	NA	NA	NA	Yes	2015-2018	less than 4
81545	28844	FBXO38	Yes	No	GRCh37/38	Not Evaluated	Not Evaluated	Not Evaluated	0.7	Amber	Amber	Amber	Yes	Yes	2018-09-05	2018-09-05	1	0	Yes	2019-2020	less than 4
286151	28521	FBXO43	Yes	Yes	GRCh37/38	Not Evaluated	Not Evaluated	Not Evaluated	0.01	Not Evaluated	Not Evaluated	Not Evaluated	No	No	NA	NA	NA	NA	Yes	2019-2020	4 or greater
200933	29148	FBXO45	Yes	No	GRCh37/38	Not Evaluated	Not Evaluated	Not Evaluated	0.31	Not Evaluated	Not Evaluated	Not Evaluated	No	No	NA	NA	NA	NA	Yes	2019-2020	less than 4
25793	13586	FBXO7	Yes	Yes	GRCh37/38	Not Evaluated	Not Evaluated	Not Evaluated	0.77	Green	Green	Green	Yes	Yes	2008-06-01	2018-10-17	6	0	Yes	2019-2020	4 or greater
23291	13607	FBXW11	Yes	Yes	GRCh37/38	Not Evaluated	Not Evaluated	Not Evaluated	0.3	Green	Green	Green	Yes	Yes	2020-06-16	2020-06-16	3	0	Yes	2019-2020	4 or greater
6468	10847	FBXW4	Yes	Yes	GRCh37/38	Not Evaluated	Not Evaluated	Not Evaluated	0.31	Discordant	Amber	Green	No	No	NA	NA	NA	NA	Yes	2015-2018	4 or greater
55294	16712	FBXW7	Yes	Yes	GRCh37/38	Not Evaluated	Not Evaluated	Not Evaluated	0.6	England Only	Red	Not Evaluated	No	Yes	2016-05-31	2016-05-31	14	0	Yes	2019-2020	4 or greater
8857	13572	FCGBP	Yes	No	GRCh37/38	Not Evaluated	Not Evaluated	Not Evaluated	0.3	Not Evaluated	Not Evaluated	Not Evaluated	No	No	NA	NA	NA	NA	Yes	2015-2018	less than 4
2209	3613	FCGR1A	Yes	No	GRCh37/38	Not Evaluated	Not Evaluated	Not Evaluated	0.3	England Only	Red	Not Evaluated	No	Yes	1995-03-15	1995-03-15	1	0	Yes	2015-2018	less than 4
2214	3619	FCGR3A	Yes	No	GRCh37/38	Not Evaluated	Insufficient	Not Evaluated	0.6	Amber	Amber	Amber	Yes	No	NA	NA	NA	NA	Yes	Before 2015	less than 4
2215	3620	FCGR3B	Yes	No	GRCh37/38	Not Evaluated	Not Evaluated	Not Evaluated	0.4	Amber	Amber	Amber	Yes	No	NA	NA	NA	NA	No	NA	NA
23149	29002	FCHO1	Yes	Yes	GRCh37/38	Not Evaluated	Not Evaluated	Not Evaluated	0.1	Green	Green	Green	No	Yes	2019-12-01	2019-12-01	6	0	Yes	2019-2020	4 or greater
2219	3623	FCN1	Yes	No	GRCh37/38	Not Evaluated	Insufficient	Not Evaluated	0.3	Not Evaluated	Not Evaluated	Not Evaluated	No	No	NA	NA	NA	NA	Yes	Before 2015	less than 4
2220	3624	FCN2	Yes	No	GRCh37/38	Not Evaluated	Insufficient	Not Evaluated	0.33	Not Evaluated	Not Evaluated	Not Evaluated	No	No	NA	NA	NA	NA	Yes	Before 2015	less than 4
8547	3625	FCN3	Yes	Yes	GRCh37/38	Not Evaluated	Insufficient	Not Evaluated	0.72	Discordant	Red	Amber	Yes	No	NA	NA	NA	NA	No	NA	NA
197258	29500	FCSK	Yes	No	GRCh37/38	Not Evaluated	Not Evaluated	Not Evaluated	0.4	Amber	Amber	Amber	Yes	Yes	2019-02-22	2019-02-22	1	0	No	NA	NA
2222	3629	FDFT1	Yes	No	GRCh37/38	Not Evaluated	Not Evaluated	Not Evaluated	0.3	Discordant	Amber	Green	Yes	Yes	2018-05-29	2020-01-30	3	0	Yes	2015-2018	less than 4
2224	3631	FDPS	Yes	Yes	GRCh37/38	Not Evaluated	Not Evaluated	Not Evaluated	0.7	England Only	Green	Not Evaluated	Yes	Yes	2015-07-23	2019-12-26	5	0	Yes	2015-2018	4 or greater
112812	30546	FDX2	Yes	Yes	GRCh37/38	Not Evaluated	Not Evaluated	Not Evaluated	0.71	Green	Green	Green	Yes	Yes	2019-07-19	2019-07-19	1	0	Yes	2015-2018	less than 4
2232	3642	FDXR	Yes	Yes	GRCh37/38	Not Evaluated	Not Evaluated	Not Evaluated	0.7	Green	Green	Green	Yes	Yes	2017-10-12	2019-02-06	9	0	Yes	2015-2018	4 or greater
2235	3647	FECH	Yes	Yes	GRCh37/38	Not Evaluated	Definitive/Strong	Not Evaluated	0.8	Green	Green	Green	Yes	Yes	1992-06-01	2019-09-20	19	0	Yes	2019-2020	4 or greater
2237	3650	FEN1	Yes	No	GRCh37/38	Not Evaluated	Not Evaluated	Not Evaluated	0.49	Not Evaluated	Not Evaluated	Not Evaluated	No	No	NA	NA	NA	NA	Yes	2015-2018	less than 4
55612	15889	FERMT1	Yes	Yes	GRCh37/38	Not Evaluated	Not Evaluated	Not Evaluated	1	Green	Green	Green	Yes	Yes	2003-04-15	2018-07-10	28	1	Yes	2019-2020	4 or greater
83706	23151	FERMT3	Yes	Yes	GRCh37/38	Not Evaluated	Not Evaluated	Definitive	0.93	Green	Green	Green	Yes	Yes	2009-03-01	2019-07-06	10	0	Yes	2019-2020	4 or greater
389549	22788	FEZF1	Yes	No	GRCh37/38	Not Evaluated	Not Evaluated	Not Evaluated	0.6	Discordant	Green	Amber	Yes	Yes	2014-09-04	2014-09-04	2	0	Yes	Before 2015	less than 4
2243	3661	FGA	Yes	Yes	GRCh37/38	Definitive	Definitive/Strong	Definitive	0.79	Green	Green	Green	Yes	Yes	1993-03-01	2019-02-01	21	0	Yes	2019-2020	4 or greater
2244	3662	FGB	Yes	Yes	GRCh37/38	Definitive	Definitive/Strong	Definitive	0.76	Green	Green	Green	Yes	Yes	2000-02-15	2019-02-01	9	0	Yes	2019-2020	4 or greater
2245	3663	FGD1	Yes	Yes	GRCh37/38	Definitive	Not Evaluated	Definitive	0.8	Green	Green	Green	Yes	Yes	2000-11-01	2020-06-01	36	2	Yes	2015-2018	4 or greater
121512	19125	FGD4	Yes	Yes	GRCh37/38	Strong	Not Evaluated	Definitive	0.96	Green	Green	Green	Yes	Yes	2007-07-01	2020-01-06	24	1	Yes	2019-2020	4 or greater
152273	19117	FGD5	Yes	No	GRCh37/38	Not Evaluated	Not Evaluated	Not Evaluated	0.32	Not Evaluated	Not Evaluated	Not Evaluated	No	No	NA	NA	NA	NA	Yes	2019-2020	less than 4
2255	3666	FGF10	Yes	Yes	GRCh37/38	Not Evaluated	Not Evaluated	Not Evaluated	0.93	Green	Green	Green	Yes	Yes	2005-02-01	2018-10-26	15	0	Yes	2019-2020	4 or greater
2257	3668	FGF12	Yes	Yes	GRCh37/38	Not Evaluated	Not Evaluated	Not Evaluated	0.7	Green	Green	Green	Yes	Yes	2018-05-25	2018-11-29	2	2	Yes	2019-2020	4 or greater
2258	3670	FGF13	Yes	No	GRCh37/38	Not Evaluated	Not Evaluated	Not Evaluated	0.38	Not Evaluated	Not Evaluated	Not Evaluated	No	No	NA	NA	NA	NA	Yes	2015-2018	less than 4
2259	3671	FGF14	Yes	Yes	GRCh37/38	Not Evaluated	Not Evaluated	Not Evaluated	0.95	Green	Green	Green	Yes	Yes	2003-01-01	2019-09-24	4	0	Yes	2019-2020	4 or greater
8823	3672	FGF16	Yes	No	GRCh37/38	Not Evaluated	Not Evaluated	Not Evaluated	0.7	Green	Green	Green	Yes	Yes	2013-09-01	2018-09-04	3	0	Yes	Before 2015	4 or greater
8822	3673	FGF17	Yes	Yes	GRCh37/38	Not Evaluated	Not Evaluated	Not Evaluated	0.7	Discordant	Red	Green	Yes	Yes	2013-05-02	2013-05-02	2	0	Yes	2019-2020	4 or greater
8817	3674	FGF18	Yes	No	GRCh37/38	Not Evaluated	Not Evaluated	Not Evaluated	0.37	Not Evaluated	Not Evaluated	Not Evaluated	No	Yes	2001-11-18	2001-11-18	1	0	No	NA	NA
26281	3677	FGF20	Yes	No	GRCh37/38	Not Evaluated	Not Evaluated	Not Evaluated	0.4	Amber	Amber	Amber	Yes	Yes	2012-06-12	2019-05-28	2	0	Yes	Before 2015	less than 4
8074	3680	FGF23	Yes	Yes	GRCh37/38	Not Evaluated	Definitive/Strong	Not Evaluated	1	Green	Green	Green	Yes	Yes	2005-10-01	2019-11-01	10	2	Yes	2019-2020	4 or greater
2248	3681	FGF3	Yes	Yes	GRCh37/38	Strong	Not Evaluated	Definitive	0.73	Green	Green	Green	Yes	Yes	2012-09-20	2019-02-26	15	1	Yes	2019-2020	4 or greater
2250	3683	FGF5	Yes	No	GRCh37/38	Not Evaluated	Not Evaluated	Not Evaluated	0.4	Not Evaluated	Not Evaluated	Not Evaluated	Yes	Yes	2014-07-22	2014-07-22	3	0	Yes	Before 2015	less than 4
2253	3686	FGF8	Yes	Yes	GRCh37/38	Not Evaluated	Not Evaluated	Not Evaluated	0.6	Green	Green	Green	Yes	Yes	2008-08-01	2019-02-26	18	0	Yes	2019-2020	4 or greater
2254	3687	FGF9	Yes	Yes	GRCh37/38	Not Evaluated	Not Evaluated	Not Evaluated	0.92	Discordant	Amber	Green	Yes	Yes	2009-07-01	2017-10-25	2	0	Yes	2015-2018	less than 4
9982	19695	FGFBP1	Yes	No	GRCh37/38	Not Evaluated	Insufficient	Not Evaluated	0.02	Not Evaluated	Not Evaluated	Not Evaluated	No	No	NA	NA	NA	NA	Yes	Before 2015	less than 4
83888	29451	FGFBP2	Yes	No	GRCh37/38	Not Evaluated	Not Evaluated	Not Evaluated	0.02	Not Evaluated	Not Evaluated	Not Evaluated	No	No	NA	NA	NA	NA	Yes	2019-2020	less than 4
2260	3688	FGFR1	Yes	Yes	GRCh37/38	Definitive	Definitive/Strong	Not Evaluated	0.9	Green	Green	Green	Yes	Yes	2003-04-01	2020-06-01	93	6	Yes	2019-2020	4 or greater
2263	3689	FGFR2	Yes	Yes	GRCh37/38	Definitive	Not Evaluated	Not Evaluated	1	Green	Green	Green	Yes	Yes	1995-08-01	2019-12-30	104	30	Yes	2019-2020	4 or greater
2261	3690	FGFR3	Yes	Yes	GRCh37/38	Definitive	Definitive/Strong	Definitive	1	Green	Green	Green	Yes	Yes	1999-12-01	2020-05-05	48	13	Yes	2019-2020	4 or greater
2264	3691	FGFR4	Yes	Yes	GRCh37/38	Not Evaluated	Not Evaluated	Not Evaluated	0.6	Not Evaluated	Not Evaluated	Not Evaluated	No	Yes	2014-12-26	2016-05-13	4	0	No	NA	NA
53834	3693	FGFRL1	Yes	No	GRCh37/38	Not Evaluated	Not Evaluated	Not Evaluated	0.51	Not Evaluated	Not Evaluated	Not Evaluated	No	No	NA	NA	NA	NA	Yes	Before 2015	4 or greater
2266	3694	FGG	Yes	Yes	GRCh37/38	Strong	Not Evaluated	Definitive	0.74	Green	Green	Green	Yes	Yes	2000-10-01	2019-11-27	13	0	Yes	2019-2020	4 or greater
2268	3697	FGR	Yes	No	GRCh37/38	Not Evaluated	Not Evaluated	Not Evaluated	0.3	Not Evaluated	Not Evaluated	Not Evaluated	No	No	NA	NA	NA	NA	Yes	2019-2020	less than 4
2271	3700	FH	Yes	Yes	GRCh37/38	Definitive	Not Evaluated	Definitive	0.8	Green	Green	Green	Yes	Yes	1994-06-01	2020-08-06	233	84	Yes	2019-2020	4 or greater
2273	3702	FHL1	Yes	Yes	GRCh37/38	Strong	Definitive/Strong	Not Evaluated	0.78	Green	Green	Green	Yes	Yes	2008-03-01	2020-03-27	41	3	Yes	2019-2020	4 or greater
2274	3703	FHL2	Yes	No	GRCh37/38	Limited	Not Evaluated	Not Evaluated	0.35	Not Evaluated	Not Evaluated	Not Evaluated	No	No	NA	NA	NA	NA	Yes	Before 2015	less than 4
80206	26178	FHOD3	Yes	No	GRCh37/38	Not Evaluated	Not Evaluated	Not Evaluated	0.44	Green	Green	Green	No	No	NA	NA	NA	NA	Yes	2015-2018	less than 4
9158	3705	FIBP	Yes	No	GRCh37/38	Not Evaluated	Not Evaluated	Not Evaluated	0.7	Australia Only	Not Evaluated	Amber	Yes	Yes	2016-09-15	2016-09-15	2	0	Yes	2015-2018	less than 4
9896	16873	FIG4	Yes	Yes	GRCh37/38	Not Evaluated	Not Evaluated	Not Evaluated	1	Green	Green	Green	Yes	Yes	2009-01-01	2020-03-31	42	9	Yes	2019-2020	4 or greater
344018	24669	FIGLA	Yes	Yes	GRCh37/38	Not Evaluated	Not Evaluated	Not Evaluated	0.5	Discordant	Amber	Green	Yes	Yes	2008-06-01	2019-06-21	3	0	Yes	2019-2020	4 or greater
81608	19124	FIP1L1	Yes	No	GRCh37/38	Not Evaluated	Not Evaluated	Not Evaluated	0.4	Australia Only	Not Evaluated	Green	No	No	NA	NA	NA	NA	Yes	Before 2015	less than 4
128486	16135	FITM2	Yes	Yes	GRCh37/38	Not Evaluated	Not Evaluated	Not Evaluated	0.02	Australia Only	Not Evaluated	Green	Yes	Yes	2019-10-24	2020-02-01	5	0	Yes	2015-2018	4 or greater
60681	18169	FKBP10	Yes	Yes	GRCh37/38	Not Evaluated	Not Evaluated	Not Evaluated	0.7	Green	Green	Green	Yes	Yes	2011-03-01	2019-05-28	23	1	Yes	2019-2020	4 or greater
55033	18625	FKBP14	Yes	Yes	GRCh37/38	Not Evaluated	Not Evaluated	Not Evaluated	0.72	Green	Green	Green	Yes	Yes	2012-02-10	2020-01-20	10	1	Yes	2019-2020	4 or greater
2288	3720	FKBP4	Yes	Yes	GRCh37/38	Not Evaluated	Not Evaluated	Not Evaluated	0.36	Not Evaluated	Not Evaluated	Not Evaluated	No	No	NA	NA	NA	NA	Yes	2019-2020	4 or greater
2289	3721	FKBP5	Yes	No	GRCh37/38	Not Evaluated	Not Evaluated	Not Evaluated	0.6	Not Evaluated	Not Evaluated	Not Evaluated	No	No	NA	NA	NA	NA	Yes	2015-2018	less than 4
8468	3722	FKBP6	Yes	No	GRCh37/38	Not Evaluated	Insufficient	Not Evaluated	0.32	England Only	Red	Not Evaluated	No	No	NA	NA	NA	NA	Yes	2015-2018	less than 4
63943	13949	FKBPL	Yes	No	GRCh37/38	Limited	Insufficient	Not Evaluated	0.34	England Only	Red	Not Evaluated	No	No	NA	NA	NA	NA	Yes	Before 2015	less than 4
79147	17997	FKRP	Yes	Yes	GRCh37/38	Definitive	Definitive/Strong	Definitive	0.96	Green	Green	Green	Yes	Yes	2001-12-01	2020-01-06	80	20	Yes	2019-2020	4 or greater
2218	3622	FKTN	Yes	Yes	GRCh37/38	Definitive	Not Evaluated	Definitive	1	Green	Green	Green	Yes	Yes	1998-07-23	2020-01-06	54	12	Yes	2019-2020	4 or greater
80308	24671	FLAD1	Yes	Yes	GRCh37/38	Not Evaluated	Not Evaluated	Moderate	0.7	Green	Green	Green	Yes	Yes	2016-03-14	2019-09-10	12	2	Yes	2019-2020	4 or greater
201163	27310	FLCN	Yes	Yes	GRCh37/38	Definitive	Not Evaluated	Definitive	1	Green	Green	Green	Yes	Yes	2009-09-01	2020-04-09	185	69	Yes	2019-2020	4 or greater
2312	3748	FLG	Yes	Yes	GRCh37/38	Strong	Definitive/Strong	Not Evaluated	0.7	Green	Green	Green	Yes	Yes	2014-12-30	2020-04-01	97	11	Yes	2019-2020	4 or greater
388698	33276	FLG2	Yes	No	GRCh37/38	Not Evaluated	Not Evaluated	Not Evaluated	0.4	Green	Green	Green	Yes	Yes	2018-08-10	2018-08-13	2	0	Yes	2015-2018	less than 4
2313	3749	FLI1	Yes	Yes	GRCh37/38	Not Evaluated	Not Evaluated	Not Evaluated	0.7	Green	Green	Green	Yes	Yes	2016-02-15	2019-02-01	7	0	Yes	2015-2018	4 or greater
2314	3750	FLII	Yes	No	GRCh37/38	Not Evaluated	Not Evaluated	Not Evaluated	0.3	Not Evaluated	Not Evaluated	Not Evaluated	No	No	NA	NA	NA	NA	Yes	2019-2020	less than 4
2316	3754	FLNA	Yes	Yes	GRCh37/38	Definitive	Definitive/Strong	Limited	0.81	Green	Green	Green	Yes	Yes	1998-12-01	2020-03-18	157	12	Yes	2019-2020	4 or greater
2317	3755	FLNB	Yes	Yes	GRCh37/38	Not Evaluated	Not Evaluated	Not Evaluated	0.87	Green	Green	Green	Yes	Yes	2004-04-01	2020-05-03	51	1	Yes	2019-2020	4 or greater
2318	3756	FLNC	Yes	Yes	GRCh37/38	Moderate	Not Evaluated	Definitive	0.91	Green	Green	Green	Yes	Yes	2009-05-01	2020-01-13	127	8	Yes	2019-2020	4 or greater
23769	3760	FLRT1	Yes	No	GRCh37/38	Not Evaluated	Not Evaluated	Not Evaluated	0.3	Not Evaluated	Not Evaluated	Not Evaluated	No	No	NA	NA	NA	NA	Yes	2015-2018	less than 4
23767	3762	FLRT3	Yes	No	GRCh37/38	Not Evaluated	Not Evaluated	Not Evaluated	0.7	Red	Red	Red	Yes	Yes	2013-05-02	2013-05-02	1	0	No	NA	NA
2321	3763	FLT1	Yes	No	GRCh37/38	Not Evaluated	Not Evaluated	Not Evaluated	0.6	Not Evaluated	Not Evaluated	Not Evaluated	No	No	NA	NA	NA	NA	Yes	2015-2018	less than 4
2322	3765	FLT3	Yes	Yes	GRCh37/38	Not Evaluated	Not Evaluated	Not Evaluated	1	Discordant	Amber	Green	Yes	Yes	2002-11-01	2019-08-31	39	0	Yes	2019-2020	less than 4
2324	3767	FLT4	Yes	Yes	GRCh37/38	Not Evaluated	Not Evaluated	Not Evaluated	0.8	Green	Green	Green	Yes	Yes	2000-06-01	2020-02-18	16	0	Yes	2019-2020	4 or greater
28982	24682	FLVCR1	Yes	Yes	GRCh37/38	Not Evaluated	Not Evaluated	Not Evaluated	0.76	Green	Green	Green	Yes	Yes	2010-11-12	2020-01-15	21	4	Yes	2019-2020	4 or greater
55640	20105	FLVCR2	Yes	Yes	GRCh37/38	Not Evaluated	Not Evaluated	Not Evaluated	0.72	Green	Green	Green	Yes	Yes	2010-03-12	2018-11-08	9	0	Yes	2019-2020	4 or greater
342184	3768	FMN1	Yes	No	GRCh37/38	Not Evaluated	Insufficient	Not Evaluated	0.11	Red	Red	Red	No	No	NA	NA	NA	NA	Yes	2015-2018	less than 4
56776	14074	FMN2	Yes	Yes	GRCh37/38	Not Evaluated	Not Evaluated	Not Evaluated	0.4	Green	Green	Green	Yes	Yes	2014-12-04	2018-02-23	5	1	Yes	2019-2020	4 or greater
2328	3771	FMO3	Yes	Yes	GRCh37/38	Definitive	Not Evaluated	Not Evaluated	0.8	Green	Green	Green	Yes	Yes	1999-01-01	2019-02-18	17	2	Yes	2019-2020	4 or greater
2332	3775	FMR1	Yes	Yes	GRCh37/38	Not Evaluated	Not Evaluated	Definitive	1	Green	Green	Green	Yes	Yes	1995-08-01	2019-10-01	13	0	Yes	2019-2020	4 or greater
2335	3778	FN1	Yes	Yes	GRCh37/38	Not Evaluated	Definitive/Strong	Not Evaluated	0.7	Green	Green	Green	Yes	Yes	2008-02-19	2020-03-16	17	0	Yes	2019-2020	4 or greater
64122	24822	FN3K	Yes	No	GRCh37/38	Not Evaluated	Not Evaluated	Not Evaluated	0.1	Not Evaluated	Not Evaluated	Not Evaluated	No	No	NA	NA	NA	NA	Yes	Before 2015	less than 4
64778	24670	FNDC3B	Yes	No	GRCh37/38	Not Evaluated	Not Evaluated	Not Evaluated	0.35	Not Evaluated	Not Evaluated	Not Evaluated	No	No	NA	NA	NA	NA	Yes	2015-2018	less than 4
96459	29418	FNIP1	Yes	No	GRCh37/38	Not Evaluated	Not Evaluated	Not Evaluated	0.1	Not Evaluated	Not Evaluated	Not Evaluated	No	No	NA	NA	NA	NA	Yes	Before 2015	less than 4
54914	23377	FOCAD	Yes	No	GRCh37/38	Not Evaluated	Not Evaluated	Not Evaluated	0.1	Not Evaluated	Not Evaluated	Not Evaluated	No	No	NA	NA	NA	NA	Yes	2015-2018	less than 4
2348	3791	FOLR1	Yes	Yes	GRCh37/38	Not Evaluated	Not Evaluated	Definitive	0.79	Green	Green	Green	Yes	Yes	2009-09-01	2019-04-11	9	2	Yes	2015-2018	4 or greater
3170	5022	FOXA2	Yes	Yes	GRCh37/38	Not Evaluated	Insufficient	Not Evaluated	0.34	Green	Green	Green	No	No	NA	NA	NA	NA	Yes	2019-2020	4 or greater
3171	5023	FOXA3	Yes	No	GRCh37/38	Not Evaluated	Not Evaluated	Not Evaluated	0.3	Not Evaluated	Not Evaluated	Not Evaluated	No	No	NA	NA	NA	NA	Yes	2015-2018	less than 4
2296	3800	FOXC1	Yes	Yes	GRCh37/38	Definitive	Not Evaluated	Not Evaluated	0.7	Green	Green	Green	Yes	Yes	1998-06-01	2020-03-31	57	2	Yes	2019-2020	4 or greater
2303	3801	FOXC2	Yes	Yes	GRCh37/38	Strong	Definitive/Strong	Not Evaluated	0.8	Green	Green	Green	Yes	Yes	2000-12-01	2019-09-01	29	0	Yes	2019-2020	4 or greater
2297	3802	FOXD1	Yes	No	GRCh37/38	Not Evaluated	Not Evaluated	Not Evaluated	0.04	Not Evaluated	Not Evaluated	Not Evaluated	No	No	NA	NA	NA	NA	Yes	Before 2015	less than 4
2298	3805	FOXD4	Yes	No	GRCh37/38	Not Evaluated	Insufficient	Not Evaluated	0.01	Not Evaluated	Not Evaluated	Not Evaluated	No	No	NA	NA	NA	NA	Yes	Before 2015	less than 4
2304	3806	FOXE1	Yes	Yes	GRCh37/38	Moderate	Not Evaluated	Not Evaluated	0.93	Green	Green	Green	Yes	Yes	2011-03-01	2011-03-01	3	0	Yes	2015-2018	4 or greater
2301	3808	FOXE3	Yes	Yes	GRCh37/38	Not Evaluated	Not Evaluated	Moderate	0.74	Green	Green	Green	Yes	Yes	2001-02-01	2020-03-31	10	1	Yes	2019-2020	4 or greater
2294	3809	FOXF1	Yes	Yes	GRCh37/38	Definitive	Not Evaluated	Not Evaluated	0.7	Green	Green	Green	Yes	Yes	2009-06-01	2020-06-04	28	0	Yes	2019-2020	4 or greater
2295	3810	FOXF2	Yes	No	GRCh37/38	Limited	Insufficient	Not Evaluated	0.31	Australia Only	Not Evaluated	Amber	No	No	NA	NA	NA	NA	Yes	2019-2020	less than 4
2290	3811	FOXG1	Yes	Yes	GRCh37/38	Not Evaluated	Not Evaluated	Definitive	0.79	Green	Green	Green	Yes	Yes	2009-03-04	2020-06-13	126	16	Yes	2019-2020	4 or greater
8928	3814	FOXH1	Yes	Yes	GRCh37/38	Limited	Insufficient	Not Evaluated	0.42	Discordant	Red	Green	No	Yes	2020-04-23	2020-04-23	7	0	Yes	2019-2020	4 or greater
2299	3815	FOXI1	Yes	Yes	GRCh37/38	Not Evaluated	Not Evaluated	Limited	0.63	Discordant	Amber	Green	Yes	Yes	2007-06-01	2007-06-01	1	0	Yes	2019-2020	4 or greater
344167	35123	FOXI3	Yes	Yes	GRCh37/38	Not Evaluated	Not Evaluated	Not Evaluated	0.31	England Only	Red	Not Evaluated	No	Yes	2020-06-01	2020-06-01	1	0	Yes	2019-2020	4 or greater
2302	3816	FOXJ1	Yes	Yes	GRCh37/38	Not Evaluated	Not Evaluated	Not Evaluated	0.51	Discordant	Red	Green	Yes	Yes	2019-12-13	2019-12-13	4	0	Yes	2019-2020	4 or greater
668	1092	FOXL2	Yes	Yes	GRCh37/38	Not Evaluated	Definitive/Strong	Not Evaluated	1	Green	Green	Green	Yes	Yes	2001-07-15	2020-05-03	106	6	Yes	2019-2020	4 or greater
8456	12765	FOXN1	Yes	Yes	GRCh37/38	Moderate	Not Evaluated	Not Evaluated	0.91	Green	Green	Green	Yes	Yes	2013-10-01	2020-04-20	20	0	Yes	2019-2020	4 or greater
2308	3819	FOXO1	Yes	Yes	GRCh37/38	Not Evaluated	Not Evaluated	Not Evaluated	0.8	England Only	Red	Not Evaluated	Yes	No	NA	NA	NA	NA	Yes	2019-2020	less than 4
27086	3823	FOXP1	Yes	Yes	GRCh37/38	Not Evaluated	Not Evaluated	Definitive	0.7	Green	Green	Green	Yes	Yes	2013-06-07	2020-03-19	70	6	Yes	2019-2020	4 or greater
93986	13875	FOXP2	Yes	Yes	GRCh37/38	Not Evaluated	Definitive/Strong	Definitive	0.8	Green	Green	Green	Yes	Yes	2013-12-26	2020-04-01	18	1	Yes	2015-2018	4 or greater
50943	6106	FOXP3	Yes	Yes	GRCh37/38	Definitive	Definitive/Strong	Not Evaluated	1	Green	Green	Green	Yes	Yes	2000-12-01	2020-05-01	32	1	Yes	2019-2020	4 or greater
116113	20842	FOXP4	Yes	No	GRCh37/38	Not Evaluated	Not Evaluated	Not Evaluated	0.44	Not Evaluated	Not Evaluated	Not Evaluated	No	Yes	2016-01-10	2016-01-10	1	0	No	NA	NA
55572	26927	FOXRed1	Yes	Yes	GRCh37/38	Not Evaluated	Definitive/Strong	Moderate	0.6	Green	Green	Green	Yes	Yes	2010-10-01	2020-06-01	16	4	Yes	2019-2020	4 or greater
109280162	3829	FRA10A	Yes	No	GRCh38 Only	Not Evaluated	Not Evaluated	Not Evaluated	NA	Not Evaluated	Not Evaluated	Not Evaluated	No	No	NA	NA	NA	NA	Yes	Before 2015	less than 4
80144	19185	FRAS1	Yes	Yes	GRCh37/38	Strong	Definitive/Strong	Not Evaluated	1	Green	Green	Green	Yes	Yes	2003-06-01	2019-11-01	63	3	Yes	2019-2020	4 or greater
158326	23399	FREM1	Yes	Yes	GRCh37/38	Strong	Definitive/Strong	Not Evaluated	0.75	Green	Green	Green	Yes	Yes	2009-09-01	2018-06-12	12	0	Yes	2019-2020	4 or greater
341640	25396	FREM2	Yes	Yes	GRCh37/38	Moderate	Not Evaluated	Not Evaluated	0.9	Green	Green	Green	Yes	Yes	2008-02-15	2019-11-01	20	1	Yes	2019-2020	4 or greater
2483	3954	FRG1	Yes	No	GRCh37/38	Not Evaluated	Not Evaluated	Not Evaluated	0.4	Not Evaluated	Not Evaluated	Not Evaluated	No	No	NA	NA	NA	NA	Yes	2015-2018	less than 4
55691	25491	FRMD4A	Yes	No	GRCh37/38	Not Evaluated	Not Evaluated	Not Evaluated	0.7	Discordant	Green	Amber	Yes	Yes	2016-02-17	2016-02-17	1	0	Yes	2019-2020	less than 4
90167	8079	FRMD7	Yes	Yes	GRCh37/38	Not Evaluated	Not Evaluated	Not Evaluated	0.7	Green	Green	Green	Yes	Yes	2006-11-01	2020-05-01	16	0	Yes	2019-2020	4 or greater
9758	29007	FRMPD4	Yes	Yes	GRCh37/38	Not Evaluated	Not Evaluated	Not Evaluated	0.7	Green	Green	Green	Yes	Yes	2019-01-07	2019-10-01	4	0	Yes	2015-2018	4 or greater
23732	1362	FRRS1L	Yes	Yes	GRCh37/38	Not Evaluated	Not Evaluated	Not Evaluated	0.6	Green	Green	Green	Yes	Yes	2016-08-25	2019-12-16	14	1	Yes	2019-2020	4 or greater
10129	20367	FRY	Yes	No	GRCh37/38	Not Evaluated	Not Evaluated	Not Evaluated	0.3	Discordant	Red	Amber	No	No	NA	NA	NA	NA	Yes	2019-2020	less than 4
2487	3959	FRZB	Yes	No	GRCh37/38	Not Evaluated	Insufficient	Not Evaluated	0.4	Australia Only	Not Evaluated	Green	No	No	NA	NA	NA	NA	Yes	Before 2015	less than 4
25794	3960	FSCN2	Yes	No	GRCh37/38	Limited	Insufficient	Not Evaluated	0.7	Discordant	Red	Green	Yes	No	NA	NA	NA	NA	Yes	2015-2018	less than 4
2488	3964	FSHB	Yes	Yes	GRCh37/38	Not Evaluated	Not Evaluated	Not Evaluated	0.71	Green	Green	Green	Yes	Yes	2010-11-25	2018-08-14	5	1	Yes	2019-2020	4 or greater
2489	3966	FSHMD1A	Yes	No	Genomic region only	Not Evaluated	Not Evaluated	Not Evaluated	0.1	Not Evaluated	Not Evaluated	Not Evaluated	No	No	NA	NA	NA	NA	Yes	2015-2018	less than 4
2492	3969	FSHR	Yes	Yes	GRCh37/38	Not Evaluated	Not Evaluated	Not Evaluated	0.8	Green	Green	Green	Yes	Yes	1998-10-01	2020-01-06	16	0	Yes	2019-2020	4 or greater
401024	21675	FSIP2	Yes	Yes	GRCh37/38	Not Evaluated	Not Evaluated	Not Evaluated	0.1	Not Evaluated	Not Evaluated	Not Evaluated	Yes	Yes	2018-10-22	2018-10-22	4	0	Yes	2019-2020	4 or greater
10468	3971	FST	Yes	No	GRCh37/38	Not Evaluated	Not Evaluated	Not Evaluated	0.37	Australia Only	Not Evaluated	Red	No	No	NA	NA	NA	NA	Yes	2019-2020	less than 4
10841	3974	FTCD	Yes	Yes	GRCh37/38	Limited	Moderate	Not Evaluated	0.73	Green	Green	Green	Yes	Yes	2003-07-01	2020-07-04	5	0	Yes	2015-2018	4 or greater
2495	3976	FTH1	Yes	No	GRCh37/38	Not Evaluated	Insufficient	Not Evaluated	0.7	England Only	Amber	Not Evaluated	Yes	Yes	2001-07-01	2001-07-01	1	0	Yes	Before 2015	less than 4
53940	3987	FTHL17	Yes	No	GRCh37/38	Not Evaluated	Not Evaluated	Not Evaluated	0.01	Not Evaluated	Not Evaluated	Not Evaluated	No	No	NA	NA	NA	NA	Yes	2019-2020	less than 4
2512	3999	FTL	Yes	Yes	GRCh37/38	Strong	Not Evaluated	Not Evaluated	0.8	Green	Green	Green	Yes	Yes	2004-04-01	2019-09-23	21	0	Yes	2019-2020	4 or greater
94033	17345	FTMT	Yes	No	GRCh37/38	Not Evaluated	Not Evaluated	Not Evaluated	0.03	Not Evaluated	Not Evaluated	Not Evaluated	No	No	NA	NA	NA	NA	Yes	Before 2015	less than 4
79068	24678	FTO	Yes	Yes	GRCh37/38	Not Evaluated	Not Evaluated	Not Evaluated	0.7	Discordant	Amber	Green	Yes	Yes	2009-07-01	2015-09-16	2	0	Yes	2019-2020	4 or greater
24140	13254	FTSJ1	Yes	Yes	GRCh37/38	Not Evaluated	Definitive/Strong	Moderate	0.5	Green	Green	Green	Yes	Yes	2004-08-01	2018-05-01	4	0	Yes	2015-2018	4 or greater
2517	4006	FUCA1	Yes	Yes	GRCh37/38	Strong	Not Evaluated	Not Evaluated	1	Green	Green	Green	Yes	Yes	1993-03-01	2020-01-24	19	2	Yes	2019-2020	4 or greater
2521	4010	FUS	Yes	Yes	GRCh37/38	Not Evaluated	Definitive/Strong	Not Evaluated	0.7	Green	Green	Green	Yes	Yes	2009-02-27	2020-05-01	30	2	Yes	2019-2020	4 or greater
2523	4012	FUT1	Yes	Yes	GRCh37/38	Not Evaluated	Not Evaluated	Not Evaluated	0.1	Australia Only	Not Evaluated	Green	No	Yes	1994-06-21	2016-02-09	3	0	Yes	2019-2020	4 or greater
2524	4013	FUT2	Yes	Yes	GRCh37/38	Not Evaluated	Other	Not Evaluated	0.5	Australia Only	Not Evaluated	Red	No	Yes	2016-03-18	2016-03-18	1	0	Yes	2019-2020	4 or greater
2529	4018	FUT7	Yes	No	GRCh37/38	Not Evaluated	Insufficient	Not Evaluated	0.3	Not Evaluated	Not Evaluated	Not Evaluated	No	No	NA	NA	NA	NA	Yes	Before 2015	less than 4
2530	4019	FUT8	Yes	Yes	GRCh37/38	Not Evaluated	Not Evaluated	Not Evaluated	0.61	Green	Green	Green	Yes	Yes	2019-02-20	2019-02-20	4	0	Yes	2019-2020	4 or greater
80199	26219	FUZ	Yes	Yes	GRCh37/38	Not Evaluated	Not Evaluated	Not Evaluated	0.6	England Only	Red	Not Evaluated	No	Yes	2017-06-01	2017-06-01	1	0	Yes	2019-2020	4 or greater
2395	3951	FXN	Yes	Yes	GRCh37/38	Definitive	Not Evaluated	Definitive	0.9	Green	Green	Green	Yes	Yes	1996-03-08	2020-01-01	17	1	Yes	2019-2020	4 or greater
8087	4023	FXR1	Yes	No	GRCh37/38	Not Evaluated	Not Evaluated	Not Evaluated	0.3	Green	Green	Green	Yes	Yes	2020-03-25	2020-03-25	2	0	No	NA	NA
486	4026	FXYD2	Yes	No	GRCh37/38	Not Evaluated	Not Evaluated	Not Evaluated	0.7	Discordant	Amber	Green	Yes	Yes	2015-06-01	2015-06-01	1	0	Yes	2015-2018	less than 4
2533	4036	FYB1	Yes	No	GRCh37/38	Not Evaluated	Not Evaluated	Not Evaluated	0.6	Green	Green	Green	Yes	Yes	2017-04-21	2017-04-21	2	0	Yes	2015-2018	less than 4
79443	14673	FYCO1	Yes	Yes	GRCh37/38	Not Evaluated	Not Evaluated	Not Evaluated	0.7	Green	Green	Green	Yes	Yes	2011-06-10	2019-02-06	11	0	Yes	2015-2018	4 or greater
2535	4040	FZD2	Yes	Yes	GRCh37/38	Not Evaluated	Not Evaluated	Not Evaluated	0.71	Green	Green	Green	Yes	Yes	2001-11-18	2019-05-28	6	0	Yes	2019-2020	4 or greater
7976	4041	FZD3	Yes	No	GRCh37/38	Not Evaluated	Not Evaluated	Not Evaluated	0.4	Red	Red	Red	No	Yes	2019-02-18	2019-02-18	1	0	Yes	2019-2020	less than 4
8322	4042	FZD4	Yes	Yes	GRCh37/38	Not Evaluated	Definitive/Strong	Not Evaluated	0.74	Green	Green	Green	Yes	Yes	2004-10-01	2020-01-07	23	1	Yes	2019-2020	4 or greater
7855	4043	FZD5	Yes	No	GRCh37/38	Not Evaluated	Not Evaluated	Not Evaluated	0.3	England Only	Amber	Not Evaluated	No	Yes	2019-10-18	2019-10-18	3	0	Yes	2015-2018	less than 4
8323	4044	FZD6	Yes	Yes	GRCh37/38	Not Evaluated	Other	Not Evaluated	0.7	Green	Green	Green	Yes	Yes	2011-06-10	2020-03-17	6	0	Yes	2019-2020	4 or greater
8326	4047	FZD9	Yes	No	GRCh37/38	Not Evaluated	Not Evaluated	Not Evaluated	0.24	Not Evaluated	Not Evaluated	Not Evaluated	No	No	NA	NA	NA	NA	Yes	Before 2015	less than 4
51343	24824	FZR1	Yes	No	GRCh37/38	Not Evaluated	Not Evaluated	Not Evaluated	0.3	Not Evaluated	Not Evaluated	Not Evaluated	No	No	NA	NA	NA	NA	Yes	2019-2020	less than 4
2538	4056	G6PC	Yes	Yes	GRCh37/38	Definitive	Not Evaluated	Not Evaluated	0.9	Green	Green	Green	Yes	Yes	1996-05-01	2020-05-11	71	26	Yes	2019-2020	4 or greater
92579	24861	G6PC3	Yes	Yes	GRCh37/38	Strong	Not Evaluated	Not Evaluated	0.71	Green	Green	Green	Yes	Yes	2009-01-01	2019-09-12	16	0	Yes	2019-2020	4 or greater
2539	4057	G6PD	Yes	Yes	GRCh37/38	Definitive	Not Evaluated	Not Evaluated	0.7	Green	Green	Green	Yes	Yes	1988-06-01	2020-05-03	31	14	Yes	2019-2020	4 or greater
2548	4065	GAA	Yes	Yes	GRCh37/38	Definitive	Definitive/Strong	Definitive	1	Green	Green	Green	Yes	Yes	1995-04-01	2020-07-12	292	121	Yes	2019-2020	4 or greater
2549	4066	GAB1	Yes	No	GRCh37/38	Not Evaluated	Not Evaluated	Not Evaluated	0.6	Not Evaluated	Not Evaluated	Not Evaluated	Yes	Yes	2018-10-15	2018-10-15	1	0	Yes	2015-2018	less than 4
9846	14458	GAB2	Yes	No	GRCh37/38	Not Evaluated	Not Evaluated	Not Evaluated	0.38	Not Evaluated	Not Evaluated	Not Evaluated	No	No	NA	NA	NA	NA	Yes	2019-2020	less than 4
9568	4507	GABBR2	Yes	Yes	GRCh37/38	Not Evaluated	Not Evaluated	Not Evaluated	0.6	Green	Green	Green	Yes	Yes	2018-03-15	2020-04-01	5	1	Yes	2015-2018	less than 4
2554	4075	GABRA1	Yes	Yes	GRCh37/38	Strong	Not Evaluated	Definitive	0.67	Green	Green	Green	Yes	Yes	2013-06-13	2020-01-14	30	4	Yes	2019-2020	4 or greater
2555	4076	GABRA2	Yes	Yes	GRCh37/38	Not Evaluated	Not Evaluated	Not Evaluated	0.7	Green	Green	Green	Yes	Yes	2019-09-04	2019-09-04	4	0	Yes	2015-2018	less than 4
2556	4077	GABRA3	Yes	Yes	GRCh37/38	Not Evaluated	Not Evaluated	Not Evaluated	0.33	Not Evaluated	Not Evaluated	Not Evaluated	No	No	NA	NA	NA	NA	Yes	2015-2018	4 or greater
2558	4079	GABRA5	Yes	Yes	GRCh37/38	Not Evaluated	Not Evaluated	Not Evaluated	0.33	Green	Green	Green	Yes	Yes	2019-05-28	2019-09-04	4	0	Yes	2019-2020	4 or greater
2559	4080	GABRA6	Yes	No	GRCh37/38	Not Evaluated	Not Evaluated	Not Evaluated	0.34	Not Evaluated	Not Evaluated	Not Evaluated	No	No	NA	NA	NA	NA	Yes	2015-2018	less than 4
2560	4081	GABRB1	Yes	No	GRCh37/38	Not Evaluated	Not Evaluated	Not Evaluated	0.7	Discordant	Amber	Green	Yes	Yes	2016-10-12	2016-10-12	3	0	Yes	2019-2020	less than 4
2561	4082	GABRB2	Yes	Yes	GRCh37/38	Not Evaluated	Not Evaluated	Not Evaluated	0.5	Green	Green	Green	Yes	Yes	2015-08-20	2018-09-28	20	1	Yes	2019-2020	4 or greater
2562	4083	GABRB3	Yes	Yes	GRCh37/38	Not Evaluated	Definitive/Strong	Definitive	0.6	Green	Green	Green	Yes	Yes	2014-04-14	2020-02-14	34	2	Yes	2019-2020	4 or greater
2563	4084	GABRD	Yes	Yes	GRCh37/38	Not Evaluated	Not Evaluated	Not Evaluated	0.5	Discordant	Red	Green	No	No	NA	NA	NA	NA	Yes	2019-2020	4 or greater
2564	4085	GABRE	Yes	No	GRCh37/38	Not Evaluated	Not Evaluated	Not Evaluated	0.1	Not Evaluated	Not Evaluated	Not Evaluated	No	Yes	2001-11-18	2001-11-18	1	0	Yes	2015-2018	less than 4
2566	4087	GABRG2	Yes	Yes	GRCh37/38	Definitive	Not Evaluated	Definitive	0.6	Green	Green	Green	Yes	Yes	2006-03-01	2020-01-02	43	4	Yes	2019-2020	4 or greater
2567	4088	GABRG3	Yes	No	GRCh37/38	Not Evaluated	Not Evaluated	Not Evaluated	0.32	Not Evaluated	Not Evaluated	Not Evaluated	No	Yes	2020-03-08	2020-03-08	1	0	Yes	2015-2018	less than 4
2571	4092	GAD1	Yes	No	GRCh37/38	Not Evaluated	Not Evaluated	Not Evaluated	0.7	Green	Green	Green	Yes	Yes	2004-11-30	2019-09-26	2	0	Yes	2015-2018	less than 4
51083	4114	GAL	Yes	No	GRCh37/38	Not Evaluated	Not Evaluated	Not Evaluated	0.6	England Only	Red	Not Evaluated	Yes	Yes	2015-07-10	2015-07-10	1	0	Yes	2015-2018	less than 4
64090	24869	GAL3ST2	Yes	No	GRCh37/38	Not Evaluated	Not Evaluated	Not Evaluated	0.1	Not Evaluated	Not Evaluated	Not Evaluated	No	Yes	2014-08-21	2014-08-21	1	0	Yes	Before 2015	less than 4
89792	24144	GAL3ST3	Yes	No	GRCh37/38	Not Evaluated	Not Evaluated	Not Evaluated	0.1	Not Evaluated	Not Evaluated	Not Evaluated	No	No	NA	NA	NA	NA	Yes	Before 2015	less than 4
79690	24145	GAL3ST4	Yes	No	GRCh37/38	Not Evaluated	Not Evaluated	Not Evaluated	0.1	Not Evaluated	Not Evaluated	Not Evaluated	No	No	NA	NA	NA	NA	Yes	Before 2015	less than 4
2581	4115	GALC	Yes	Yes	GRCh37/38	Definitive	Not Evaluated	Not Evaluated	1	Green	Green	Green	Yes	Yes	2010-12-01	2020-05-03	131	33	Yes	2019-2020	4 or greater
2582	4116	GALE	Yes	Yes	GRCh37/38	Not Evaluated	Not Evaluated	Not Evaluated	0.72	Green	Green	Green	Yes	Yes	1998-01-01	2019-05-28	14	2	Yes	2019-2020	4 or greater
2584	4118	GALK1	Yes	Yes	GRCh37/38	Definitive	Definitive/Strong	Not Evaluated	0.8	Green	Green	Green	Yes	Yes	1995-07-01	2019-12-26	23	3	Yes	2019-2020	4 or greater
130589	24063	GALM	Yes	Yes	GRCh37/38	Not Evaluated	Not Evaluated	Not Evaluated	0.1	Australia Only	Not Evaluated	Green	Yes	No	NA	NA	NA	NA	Yes	2019-2020	4 or greater
2588	4122	GALNS	Yes	Yes	GRCh37/38	Definitive	Definitive/Strong	Not Evaluated	0.9	Green	Green	Green	Yes	Yes	1992-09-01	2020-07-27	82	20	Yes	2019-2020	4 or greater
79695	19877	GALNT12	Yes	Yes	GRCh37/38	Not Evaluated	Not Evaluated	Limited	0.7	Discordant	Red	Green	No	No	NA	NA	NA	NA	Yes	2015-2018	4 or greater
79623	22946	GALNT14	Yes	No	GRCh37/38	Not Evaluated	Not Evaluated	Not Evaluated	0.1	Not Evaluated	Not Evaluated	Not Evaluated	No	Yes	2014-09-16	2014-09-16	1	0	Yes	2019-2020	less than 4
2590	4124	GALNT2	Yes	Yes	GRCh37/38	Not Evaluated	Not Evaluated	Not Evaluated	0.12	Green	Green	Green	Yes	Yes	2020-05-20	2020-05-21	5	0	Yes	Before 2015	less than 4
2591	4125	GALNT3	Yes	Yes	GRCh37/38	Not Evaluated	Not Evaluated	Not Evaluated	0.8	Green	Green	Green	Yes	Yes	2004-06-01	2019-05-21	15	3	Yes	2019-2020	4 or greater
50614	4131	GALNT9	Yes	No	GRCh38/Two locations in GRCh37	Not Evaluated	Not Evaluated	Not Evaluated	0.1	Not Evaluated	Not Evaluated	Not Evaluated	No	No	NA	NA	NA	NA	Yes	Before 2015	less than 4
168391	21725	GALNTL5	Yes	No	GRCh37/38	Not Evaluated	Not Evaluated	Not Evaluated	0.3	Not Evaluated	Not Evaluated	Not Evaluated	No	No	NA	NA	NA	NA	Yes	2019-2020	less than 4
2587	4132	GALR1	Yes	No	GRCh37/38	Not Evaluated	Not Evaluated	Not Evaluated	0.31	Not Evaluated	Not Evaluated	Not Evaluated	No	No	NA	NA	NA	NA	Yes	Before 2015	less than 4
8811	4133	GALR2	Yes	No	GRCh37/38	Not Evaluated	Not Evaluated	Not Evaluated	0.5	Not Evaluated	Not Evaluated	Not Evaluated	No	No	NA	NA	NA	NA	Yes	2019-2020	less than 4
2592	4135	GALT	Yes	Yes	GRCh37/38	Definitive	Definitive/Strong	Not Evaluated	0.8	Green	Green	Green	Yes	Yes	2006-10-01	2020-01-13	252	55	Yes	2019-2020	4 or greater
2593	4136	GAMT	Yes	Yes	GRCh37/38	Not Evaluated	Not Evaluated	Definitive	0.94	Green	Green	Green	Yes	Yes	2006-11-14	2020-01-13	35	9	Yes	2019-2020	4 or greater
8139	4137	GAN	Yes	Yes	GRCh37/38	Definitive	Not Evaluated	Not Evaluated	0.9	Green	Green	Green	Yes	Yes	2000-11-01	2020-02-19	21	1	Yes	2019-2020	4 or greater
23193	4138	GANAB	Yes	Yes	GRCh37/38	Not Evaluated	Not Evaluated	Not Evaluated	0.64	Green	Green	Green	Yes	Yes	2018-01-01	2018-08-07	17	0	Yes	2019-2020	4 or greater
2596	4140	GAP43	Yes	No	GRCh37/38	Not Evaluated	Not Evaluated	Not Evaluated	0.35	England Only	Red	Not Evaluated	No	No	NA	NA	NA	NA	Yes	2015-2018	less than 4
26130	23375	GAPVD1	Yes	No	GRCh37/38	Not Evaluated	Not Evaluated	Not Evaluated	0.3	Not Evaluated	Not Evaluated	Not Evaluated	No	No	NA	NA	NA	NA	Yes	2015-2018	less than 4
2617	4162	GARS1	Yes	Yes	GRCh37/38	Not Evaluated	Not Evaluated	Not Evaluated	0.9	Green	Green	Green	Yes	Yes	2009-05-01	2019-12-24	20	3	Yes	2019-2020	4 or greater
2618	4163	GART	Yes	No	GRCh37/38	Not Evaluated	Not Evaluated	Not Evaluated	0.3	Not Evaluated	Not Evaluated	Not Evaluated	No	Yes	2019-07-01	2019-07-01	1	0	No	NA	NA
2619	4165	GAS1	Yes	No	GRCh37/38	Not Evaluated	Not Evaluated	Not Evaluated	0.5	Australia Only	Not Evaluated	Red	No	No	NA	NA	NA	NA	Yes	Before 2015	less than 4
246176	24846	GAS2L2	Yes	No	GRCh37/38	Not Evaluated	Not Evaluated	Not Evaluated	0.51	Green	Green	Green	Yes	Yes	2019-05-28	2019-05-28	1	0	Yes	2019-2020	less than 4
8522	4169	GAS7	Yes	No	GRCh37/38	Not Evaluated	Not Evaluated	Not Evaluated	0.3	Not Evaluated	Not Evaluated	Not Evaluated	No	No	NA	NA	NA	NA	Yes	Before 2015	less than 4
2622	4166	GAS8	Yes	Yes	GRCh37/38	Not Evaluated	Not Evaluated	Not Evaluated	0.9	Green	Green	Green	Yes	Yes	2015-10-01	2019-07-31	6	0	Yes	2015-2018	4 or greater
2623	4170	GATA1	Yes	Yes	GRCh37/38	Strong	Not Evaluated	Not Evaluated	0.9	Green	Green	Green	Yes	Yes	2002-09-01	2019-12-03	27	0	Yes	2019-2020	4 or greater
2624	4171	GATA2	Yes	Yes	GRCh37/38	Not Evaluated	Moderate	Definitive	0.8	Green	Green	Green	Yes	Yes	2011-09-04	2019-11-20	61	9	Yes	2019-2020	4 or greater
2625	4172	GATA3	Yes	Yes	GRCh37/38	Not Evaluated	Not Evaluated	Definitive	1	Green	Green	Green	Yes	Yes	2000-07-27	2020-07-23	28	0	Yes	2019-2020	4 or greater
2626	4173	GATA4	Yes	Yes	GRCh37/38	Definitive	Definitive/Strong	Not Evaluated	0.9	Green	Green	Green	Yes	Yes	2003-07-24	2020-03-19	29	0	Yes	2019-2020	4 or greater
140628	15802	GATA5	Yes	Yes	GRCh37/38	Moderate	Definitive/Strong	Not Evaluated	0.6	Discordant	Amber	Green	Yes	Yes	2015-06-22	2018-03-16	5	0	Yes	2015-2018	4 or greater
2627	4174	GATA6	Yes	Yes	GRCh37/38	Limited	Not Evaluated	Not Evaluated	0.73	Green	Green	Green	Yes	Yes	2009-08-18	2019-07-17	17	0	Yes	2019-2020	4 or greater
57798	29941	GATAD1	Yes	No	GRCh37/38	Limited	Not Evaluated	Not Evaluated	0.7	Discordant	Red	Green	Yes	Yes	2011-12-01	2011-12-01	1	0	Yes	Before 2015	less than 4
57459	30778	GATAD2B	Yes	Yes	GRCh37/38	Not Evaluated	Not Evaluated	Not Evaluated	0.7	Green	Green	Green	Yes	Yes	2012-11-15	2019-09-19	44	5	Yes	2019-2020	4 or greater
5188	8849	GATB	Yes	No	GRCh37/38	Not Evaluated	Not Evaluated	Not Evaluated	0.1	Discordant	Amber	Red	Yes	Yes	2020-04-10	2020-04-10	2	0	Yes	2015-2018	less than 4
283459	25068	GATC	Yes	No	GRCh37/38	Not Evaluated	Not Evaluated	Not Evaluated	0.1	Discordant	Amber	Red	Yes	Yes	2020-04-11	2020-04-11	1	0	Yes	2015-2018	less than 4
2628	4175	GATM	Yes	Yes	GRCh37/38	Not Evaluated	Not Evaluated	Definitive	0.76	Green	Green	Green	Yes	Yes	2011-08-18	2020-06-11	12	0	Yes	2015-2018	4 or greater
2629	4177	GBA	Yes	Yes	GRCh37/38	Definitive	Definitive/Strong	Definitive	1	Green	Green	Green	Yes	Yes	1990-07-01	2020-07-17	108	29	Yes	2019-2020	4 or greater
57704	18986	GBA2	Yes	Yes	GRCh37/38	Not Evaluated	Not Evaluated	Not Evaluated	0.71	Green	Green	Green	Yes	Yes	2013-04-04	2019-11-12	17	3	Yes	2019-2020	4 or greater
2632	4180	GBE1	Yes	Yes	GRCh37/38	Definitive	Definitive/Strong	Not Evaluated	1	Green	Green	Green	Yes	Yes	1996-02-15	2020-02-03	47	11	Yes	2019-2020	4 or greater
8729	4181	GBF1	Yes	No	GRCh37/38	Not Evaluated	Not Evaluated	Not Evaluated	0.1	Not Evaluated	Not Evaluated	Not Evaluated	No	Yes	NA	NA	3	0	No	NA	NA
2638	4187	GC	Yes	No	GRCh37/38	Not Evaluated	Other	Not Evaluated	0.37	Australia Only	Not Evaluated	Red	No	No	NA	NA	NA	NA	Yes	2019-2020	less than 4
2639	4189	GCDH	Yes	Yes	GRCh37/38	Definitive	Not Evaluated	Definitive	1	Green	Green	Green	Yes	Yes	1996-11-01	2020-01-02	133	42	Yes	2019-2020	4 or greater
2642	4192	GCGR	Yes	Yes	GRCh37/38	Not Evaluated	Not Evaluated	Not Evaluated	0.5	Not Evaluated	Not Evaluated	Not Evaluated	No	No	NA	NA	NA	NA	Yes	2015-2018	4 or greater
2643	4193	GCH1	Yes	Yes	GRCh37/38	Definitive	Definitive/Strong	Not Evaluated	0.8	Green	Green	Green	Yes	Yes	1995-04-28	2020-01-23	55	6	Yes	2019-2020	4 or greater
2645	4195	GCK	Yes	Yes	GRCh37/38	Definitive	Definitive/Strong	Definitive	1	Green	Green	Green	Yes	Yes	1992-05-30	2020-07-14	211	34	Yes	2019-2020	4 or greater
2646	4196	GCKR	Yes	Yes	GRCh37/38	Not Evaluated	Definitive/Strong	Not Evaluated	0.5	Australia Only	Not Evaluated	Red	No	Yes	2015-12-22	2020-04-01	4	0	Yes	2019-2020	4 or greater
2729	4311	GCLC	Yes	Yes	GRCh37/38	Limited	Not Evaluated	Not Evaluated	0.7	Green	Green	Green	Yes	Yes	1999-10-15	2018-05-10	2	0	Yes	2015-2018	4 or greater
9247	4198	GCM2	Yes	Yes	GRCh37/38	Not Evaluated	Not Evaluated	Not Evaluated	0.72	Green	Green	Green	Yes	Yes	2005-05-01	2019-02-04	7	1	Yes	2019-2020	4 or greater
2651	4204	GCNT2	Yes	Yes	GRCh37/38	Not Evaluated	Not Evaluated	Not Evaluated	0.7	Green	Green	Green	Yes	Yes	2001-12-15	2019-12-31	10	0	Yes	2015-2018	4 or greater
2653	4208	GCSH	Yes	No	GRCh37/38	Limited	Not Evaluated	Not Evaluated	0.69	Red	Red	Red	Yes	Yes	2016-08-23	2016-08-23	3	0	Yes	Before 2015	less than 4
54332	15968	GDAP1	Yes	Yes	GRCh37/38	Definitive	Not Evaluated	Definitive	0.91	Green	Green	Green	Yes	Yes	2002-01-01	2020-04-20	50	15	Yes	2019-2020	4 or greater
54834	18010	GDAP2	Yes	No	GRCh37/38	Not Evaluated	Not Evaluated	Not Evaluated	0.1	Discordant	Amber	Green	Yes	Yes	2019-03-28	2019-03-28	3	0	Yes	2015-2018	less than 4
2657	4214	GDF1	Yes	Yes	GRCh37/38	Limited	Not Evaluated	Not Evaluated	0.71	Green	Green	Green	Yes	Yes	2007-11-01	2020-05-03	13	2	Yes	2019-2020	4 or greater
10220	4216	GDF11	Yes	No	GRCh37/38	Not Evaluated	Not Evaluated	Not Evaluated	0.06	Australia Only	Not Evaluated	Amber	No	No	NA	NA	NA	NA	Yes	2019-2020	less than 4
2658	4217	GDF2	Yes	Yes	GRCh37/38	Not Evaluated	Not Evaluated	Not Evaluated	0.7	Green	Green	Green	Yes	Yes	2013-09-05	2013-09-05	2	0	Yes	2019-2020	4 or greater
9573	4218	GDF3	Yes	Yes	GRCh37/38	Not Evaluated	Not Evaluated	Not Evaluated	0.7	Discordant	Amber	Red	Yes	Yes	2010-01-15	2017-02-23	5	0	Yes	2019-2020	4 or greater
8200	4220	GDF5	Yes	Yes	GRCh37/38	Not Evaluated	Not Evaluated	Not Evaluated	1	Green	Green	Green	Yes	Yes	1997-09-01	2019-12-02	23	0	Yes	2019-2020	4 or greater
392255	4221	GDF6	Yes	Yes	GRCh37/38	Not Evaluated	Definitive/Strong	Not Evaluated	0.74	Green	Green	Green	Yes	Yes	2009-03-15	2018-10-15	8	0	Yes	2019-2020	4 or greater
151449	4222	GDF7	Yes	No	GRCh37/38	Not Evaluated	Not Evaluated	Not Evaluated	0.12	Not Evaluated	Not Evaluated	Not Evaluated	No	No	NA	NA	NA	NA	Yes	2015-2018	less than 4
2661	4224	GDF9	Yes	Yes	GRCh37/38	Not Evaluated	Other	Not Evaluated	0.4	Discordant	Amber	Green	Yes	Yes	2018-06-13	2018-06-13	1	0	Yes	2015-2018	4 or greater
2664	4226	GDI1	Yes	Yes	GRCh37/38	Not Evaluated	Not Evaluated	Moderate	0.9	Green	Green	Green	Yes	Yes	1996-07-12	2017-04-11	6	0	Yes	2019-2020	4 or greater
2668	4232	GDNF	Yes	Yes	GRCh37/38	Moderate	Insufficient	Not Evaluated	0.7	Discordant	Amber	Green	Yes	No	NA	NA	NA	NA	Yes	2015-2018	4 or greater
50628	15717	GEMIN4	Yes	No	GRCh37/38	Not Evaluated	Not Evaluated	Not Evaluated	0.6	Green	Green	Green	Yes	Yes	2018-03-23	2018-03-23	1	0	Yes	2015-2018	less than 4
348654	26881	GEN1	Yes	Yes	GRCh37/38	Not Evaluated	Not Evaluated	Disputed	0.32	Not Evaluated	Not Evaluated	Not Evaluated	No	No	NA	NA	NA	NA	Yes	2015-2018	4 or greater
439	752	GET3	Yes	No	GRCh37/38	Not Evaluated	Not Evaluated	Not Evaluated	0.01	Not Evaluated	Not Evaluated	Not Evaluated	No	No	NA	NA	NA	NA	Yes	2019-2020	less than 4
2670	4235	GFAP	Yes	Yes	GRCh37/38	Definitive	Definitive/Strong	Not Evaluated	1	Green	Green	Green	Yes	Yes	2015-01-08	2020-05-01	111	3	Yes	2019-2020	4 or greater
2671	4236	GFER	Yes	Yes	GRCh37/38	Limited	Not Evaluated	Not Evaluated	0.71	Green	Green	Green	Yes	Yes	2012-09-26	2019-05-17	11	1	Yes	2015-2018	4 or greater
2672	4237	GFI1	Yes	No	GRCh37/38	Not Evaluated	Not Evaluated	Not Evaluated	0.7	Green	Green	Green	Yes	Yes	2018-03-01	2018-03-01	1	0	Yes	2019-2020	less than 4
8328	4238	GFI1B	Yes	Yes	GRCh37/38	Not Evaluated	Not Evaluated	Definitive	0.71	Green	Green	Green	Yes	Yes	1968-09-01	2019-12-27	6	0	Yes	2019-2020	4 or greater
85476	13780	GFM1	Yes	Yes	GRCh37/38	Strong	Not Evaluated	Moderate	0.7	Green	Green	Green	Yes	Yes	2007-01-01	2019-12-02	45	4	Yes	2019-2020	4 or greater
84340	29682	GFM2	Yes	Yes	GRCh37/38	Not Evaluated	Not Evaluated	Moderate	0.31	Green	Green	Green	Yes	Yes	2015-02-05	2019-04-19	7	0	Yes	2015-2018	4 or greater
2673	4241	GFPT1	Yes	Yes	GRCh37/38	Strong	Definitive/Strong	Not Evaluated	0.8	Green	Green	Green	Yes	Yes	2011-02-11	2019-11-05	20	2	Yes	2019-2020	4 or greater
9945	4242	GFPT2	Yes	No	GRCh37/38	Not Evaluated	Not Evaluated	Not Evaluated	0.1	Not Evaluated	Not Evaluated	Not Evaluated	No	No	NA	NA	NA	NA	Yes	2019-2020	less than 4
2677	4247	GGCX	Yes	Yes	GRCh37/38	Not Evaluated	Not Evaluated	Not Evaluated	0.74	Green	Green	Green	Yes	Yes	2000-10-20	2009-03-01	12	0	Yes	2019-2020	4 or greater
2678	4250	GGT1	Yes	No	GRCh37/38	Not Evaluated	Not Evaluated	Not Evaluated	0.6	Discordant	Red	Green	Yes	No	NA	NA	NA	NA	Yes	2019-2020	less than 4
2688	4261	GH1	Yes	Yes	GRCh37/38	Not Evaluated	Not Evaluated	Not Evaluated	0.75	Green	Green	Green	Yes	Yes	1993-05-01	2019-07-08	16	0	Yes	2019-2020	4 or greater
2689	4262	GH2	Yes	No	GRCh37/38	Not Evaluated	Not Evaluated	Not Evaluated	0.3	Not Evaluated	Not Evaluated	Not Evaluated	No	No	NA	NA	NA	NA	Yes	2015-2018	less than 4
2690	4263	GHR	Yes	Yes	GRCh37/38	Not Evaluated	Not Evaluated	Not Evaluated	1	Green	Green	Green	Yes	Yes	1993-03-01	2019-01-02	28	0	Yes	2019-2020	4 or greater
2692	4266	GHRHR	Yes	Yes	GRCh37/38	Not Evaluated	Not Evaluated	Not Evaluated	0.61	Green	Green	Green	Yes	Yes	2001-01-01	2020-01-16	14	1	Yes	2019-2020	4 or greater
2693	4267	GHSR	Yes	Yes	GRCh37/38	Not Evaluated	Not Evaluated	Not Evaluated	0.7	Green	Green	Green	Yes	Yes	2009-11-01	2018-07-13	3	0	Yes	2019-2020	4 or greater
26058	11960	GIGYF2	Yes	Yes	GRCh37/38	Not Evaluated	Moderate	Not Evaluated	0.7	Discordant	Amber	Green	No	Yes	2013-04-16	2013-04-16	1	0	Yes	2015-2018	4 or greater
9837	28980	GINS1	Yes	Yes	GRCh37/38	Not Evaluated	Not Evaluated	Not Evaluated	0.7	Green	Green	Green	Yes	Yes	2018-01-09	2018-10-15	3	0	Yes	2019-2020	4 or greater
10755	1226	GIPC1	Yes	No	GRCh37/38	Not Evaluated	Not Evaluated	Not Evaluated	0.06	Australia Only	Not Evaluated	Amber	Yes	No	NA	NA	NA	NA	No	NA	NA
126326	18183	GIPC3	Yes	Yes	GRCh37/38	Strong	Not Evaluated	Definitive	0.7	Green	Green	Green	Yes	Yes	2011-02-15	2019-11-01	12	0	Yes	2019-2020	4 or greater
28964	4272	GIT1	Yes	Yes	GRCh37/38	Not Evaluated	Not Evaluated	Not Evaluated	0.5	Not Evaluated	Not Evaluated	Not Evaluated	No	No	NA	NA	NA	NA	Yes	2015-2018	4 or greater
2697	4274	GJA1	Yes	Yes	GRCh37/38	Definitive	Not Evaluated	Disputed	1	Green	Green	Green	Yes	Yes	2003-02-01	2019-12-18	34	2	Yes	2019-2020	4 or greater
2698	4275	GJA1P1	Yes	No	GRCh37/38	Not Evaluated	Not Evaluated	Not Evaluated	NA	Not Evaluated	Not Evaluated	Not Evaluated	No	No	NA	NA	NA	NA	Yes	Before 2015	less than 4
2700	4277	GJA3	Yes	Yes	GRCh37/38	Not Evaluated	Not Evaluated	Not Evaluated	0.9	Green	Green	Green	Yes	Yes	1999-05-01	2019-03-11	15	0	Yes	2019-2020	4 or greater
2702	4279	GJA5	Yes	Yes	GRCh37/38	Strong	Not Evaluated	Not Evaluated	0.62	Australia Only	Not Evaluated	Green	Yes	Yes	2006-06-22	2013-04-01	6	0	Yes	2019-2020	4 or greater
2703	4281	GJA8	Yes	Yes	GRCh37/38	Not Evaluated	Not Evaluated	Not Evaluated	0.93	Green	Green	Green	Yes	Yes	1999-07-01	2020-03-31	24	0	Yes	2019-2020	4 or greater
2705	4283	GJB1	Yes	Yes	GRCh37/38	Definitive	Not Evaluated	Definitive	1	Green	Green	Green	Yes	Yes	1995-10-01	2020-03-01	133	41	Yes	2019-2020	4 or greater
2706	4284	GJB2	Yes	Yes	GRCh37/38	Definitive	Definitive/Strong	Definitive	1	Green	Green	Green	Yes	Yes	1999-04-17	2020-05-06	144	75	Yes	2019-2020	4 or greater
2707	4285	GJB3	Yes	Yes	GRCh37/38	Not Evaluated	Definitive/Strong	Strong	0.9	Green	Green	Green	Yes	Yes	1998-12-01	2019-02-26	12	0	Yes	2019-2020	4 or greater
127534	4286	GJB4	Yes	Yes	GRCh37/38	Not Evaluated	Moderate	Not Evaluated	0.67	Green	Green	Green	Yes	Yes	2003-04-01	2017-12-03	7	0	Yes	2019-2020	4 or greater
10804	4288	GJB6	Yes	Yes	GRCh37/38	Not Evaluated	Definitive/Strong	Definitive	1	Green	Green	Green	Yes	Yes	2002-03-01	2020-05-15	9	1	Yes	2019-2020	4 or greater
10052	4280	GJC1	Yes	No	GRCh37/38	Not Evaluated	Not Evaluated	Not Evaluated	0.3	Not Evaluated	Not Evaluated	Not Evaluated	No	No	NA	NA	NA	NA	Yes	2015-2018	less than 4
57165	17494	GJC2	Yes	Yes	GRCh37/38	Strong	Not Evaluated	Not Evaluated	0.93	Green	Green	Green	Yes	Yes	2004-08-01	2019-10-03	35	2	Yes	2019-2020	4 or greater
349149	17495	GJC3	Yes	No	GRCh37/38	Not Evaluated	Not Evaluated	Not Evaluated	0.05	Red	Red	Red	No	No	NA	NA	NA	NA	Yes	Before 2015	4 or greater
2710	4289	GK	Yes	Yes	GRCh37/38	Not Evaluated	Not Evaluated	Not Evaluated	0.8	Green	Green	Green	Yes	Yes	1996-06-01	2020-01-01	12	0	Yes	2015-2018	4 or greater
2717	4296	GLA	Yes	Yes	GRCh37/38	Definitive	Not Evaluated	Definitive	1	Green	Green	Green	Yes	Yes	1990-11-01	2020-07-08	272	79	Yes	2019-2020	4 or greater
2720	4298	GLB1	Yes	Yes	GRCh37/38	Definitive	Not Evaluated	Not Evaluated	0.8	Green	Green	Green	Yes	Yes	1991-08-01	2020-07-20	107	43	Yes	2019-2020	4 or greater
2731	4313	GLDC	Yes	Yes	GRCh37/38	Definitive	Definitive/Strong	Definitive	1	Green	Green	Green	Yes	Yes	1992-07-01	2020-07-03	177	30	Yes	2019-2020	4 or greater
342035	29514	GLDN	Yes	Yes	GRCh37/38	Not Evaluated	Not Evaluated	Not Evaluated	0.7	Green	Green	Green	Yes	Yes	2016-11-09	2020-02-17	17	3	Yes	2019-2020	4 or greater
2733	4315	GLE1	Yes	Yes	GRCh37/38	Moderate	Not Evaluated	Not Evaluated	0.74	Green	Green	Green	Yes	Yes	2008-02-01	2020-01-06	22	1	Yes	2015-2018	4 or greater
2735	4317	GLI1	Yes	Yes	GRCh37/38	Not Evaluated	Not Evaluated	Not Evaluated	0.7	England Only	Green	Not Evaluated	Yes	Yes	2018-09-17	2020-03-24	4	0	Yes	2019-2020	4 or greater
2736	4318	GLI2	Yes	Yes	GRCh37/38	Moderate	Definitive/Strong	Not Evaluated	0.71	Green	Green	Green	Yes	Yes	2006-12-01	2020-01-02	33	1	Yes	2019-2020	4 or greater
2737	4319	GLI3	Yes	Yes	GRCh37/38	Definitive	Definitive/Strong	Not Evaluated	1	Green	Green	Green	Yes	Yes	1997-10-01	2020-02-24	87	5	Yes	2019-2020	4 or greater
84662	29450	GLIS2	Yes	Yes	GRCh37/38	Not Evaluated	Not Evaluated	Not Evaluated	0.8	Amber	Amber	Amber	Yes	Yes	2016-02-10	2016-02-10	2	0	Yes	2015-2018	less than 4
169792	28510	GLIS3	Yes	Yes	GRCh37/38	Moderate	Not Evaluated	Not Evaluated	0.9	Green	Green	Green	Yes	Yes	2006-06-01	2017-08-29	5	0	Yes	Before 2015	4 or greater
11146	14373	GLMN	Yes	Yes	GRCh37/38	Not Evaluated	Not Evaluated	Not Evaluated	0.8	Green	Green	Green	Yes	Yes	2002-04-01	2020-02-20	16	1	Yes	2019-2020	4 or greater
2740	4324	GLP1R	Yes	No	GRCh37/38	Not Evaluated	Not Evaluated	Not Evaluated	0.56	Not Evaluated	Not Evaluated	Not Evaluated	No	No	NA	NA	NA	NA	Yes	Before 2015	less than 4
2741	4326	GLRA1	Yes	Yes	GRCh37/38	Strong	Definitive/Strong	Not Evaluated	0.7	Green	Green	Green	Yes	Yes	2008-02-01	2020-05-03	45	3	Yes	2019-2020	4 or greater
2742	4327	GLRA2	Yes	No	GRCh37/38	Not Evaluated	Not Evaluated	Not Evaluated	0.31	England Only	Red	Not Evaluated	No	No	NA	NA	NA	NA	Yes	2015-2018	less than 4
2743	4329	GLRB	Yes	Yes	GRCh37/38	Moderate	Not Evaluated	Not Evaluated	0.8	Green	Green	Green	Yes	Yes	2012-05-01	2019-05-28	9	0	Yes	2015-2018	4 or greater
51218	20134	GLRX5	Yes	Yes	GRCh37/38	Not Evaluated	Not Evaluated	Not Evaluated	0.6	Green	Green	Green	Yes	Yes	2007-08-15	2020-05-28	7	0	Yes	2019-2020	4 or greater
2744	4331	GLS	Yes	Yes	GRCh37/38	Not Evaluated	Not Evaluated	Not Evaluated	0.34	Green	Green	Green	Yes	Yes	2019-05-01	2019-10-31	8	0	Yes	2019-2020	4 or greater
55830	24870	GLT8D1	Yes	Yes	GRCh37/38	Not Evaluated	Not Evaluated	Not Evaluated	0.43	Australia Only	Not Evaluated	Green	No	No	NA	NA	NA	NA	Yes	2019-2020	4 or greater
2746	4335	GLUD1	Yes	Yes	GRCh37/38	Strong	Not Evaluated	Not Evaluated	0.77	Green	Green	Green	Yes	Yes	1998-12-01	2020-01-01	11	2	Yes	2019-2020	4 or greater
2747	4336	GLUD2	Yes	No	GRCh37/38	Not Evaluated	Not Evaluated	Not Evaluated	0.4	Not Evaluated	Not Evaluated	Not Evaluated	No	Yes	2010-03-01	2010-03-01	1	0	No	NA	NA
2752	4341	GLUL	Yes	Yes	GRCh37/38	Moderate	Not Evaluated	Moderate	0.72	Green	Green	Green	Yes	Yes	2005-11-03	2016-08-09	4	0	Yes	2019-2020	4 or greater
132158	24247	GLYCTK	Yes	Yes	GRCh37/38	Not Evaluated	Not Evaluated	Not Evaluated	0.63	Green	Green	Green	Yes	Yes	2018-03-05	2018-03-05	1	0	Yes	2019-2020	4 or greater
2760	4367	GM2A	Yes	Yes	GRCh37/38	Not Evaluated	Not Evaluated	Not Evaluated	0.92	Green	Green	Green	Yes	Yes	1992-05-01	2019-09-26	9	0	Yes	2015-2018	4 or greater
51053	17493	GMNN	Yes	No	GRCh37/38	Not Evaluated	Not Evaluated	Not Evaluated	0.61	Green	Green	Green	Yes	Yes	2015-12-03	2015-12-03	3	0	Yes	2015-2018	less than 4
29926	22923	GMPPA	Yes	Yes	GRCh37/38	Moderate	Not Evaluated	Not Evaluated	0.7	Green	Green	Green	Yes	Yes	2013-10-03	2013-10-03	5	0	Yes	2019-2020	4 or greater
29925	22932	GMPPB	Yes	Yes	GRCh37/38	Not Evaluated	Not Evaluated	Not Evaluated	0.7	Green	Green	Green	Yes	Yes	2013-07-11	2020-06-01	26	6	Yes	2019-2020	4 or greater
2766	4376	GMPR	Yes	No	GRCh37/38	Not Evaluated	Insufficient	Not Evaluated	0.3	Australia Only	Not Evaluated	Red	No	No	NA	NA	NA	NA	Yes	2019-2020	less than 4
2767	4379	GNA11	Yes	Yes	GRCh37/38	Not Evaluated	Not Evaluated	Not Evaluated	0.8	Green	Green	Green	Yes	Yes	2013-06-27	2016-07-28	10	0	Yes	2019-2020	4 or greater
9630	4382	GNA14	Yes	No	GRCh37/38	Not Evaluated	Insufficient	Not Evaluated	0.51	Green	Green	Green	No	Yes	2016-07-28	2016-07-28	1	0	No	NA	NA
2770	4384	GNAI1	Yes	No	GRCh37/38	Not Evaluated	Not Evaluated	Not Evaluated	0.3	Green	Green	Green	No	Yes	2019-10-21	2019-10-21	1	0	No	NA	NA
2771	4385	GNAI2	Yes	No	GRCh37/38	Not Evaluated	Insufficient	Not Evaluated	0.4	Australia Only	Not Evaluated	Amber	Yes	Yes	1990-08-10	2014-08-26	4	0	No	NA	NA
2773	4387	GNAI3	Yes	Yes	GRCh37/38	Not Evaluated	Not Evaluated	Not Evaluated	0.7	Green	Green	Green	Yes	Yes	2012-09-17	2013-03-01	2	0	Yes	2015-2018	4 or greater
2774	4388	GNAL	Yes	Yes	GRCh37/38	Not Evaluated	Not Evaluated	Not Evaluated	0.73	Green	Green	Green	Yes	Yes	2013-01-01	2018-07-13	13	0	Yes	2019-2020	4 or greater
2775	4389	GNAO1	Yes	Yes	GRCh37/38	Not Evaluated	Not Evaluated	Definitive	0.91	Green	Green	Green	Yes	Yes	2013-09-05	2020-05-03	39	9	Yes	2019-2020	4 or greater
2776	4390	GNAQ	Yes	Yes	GRCh37/38	Not Evaluated	Not Evaluated	Not Evaluated	0.8	Green	Green	Green	Yes	Yes	2014-10-02	2016-07-19	5	0	Yes	2015-2018	less than 4
2778	4392	GNAS	Yes	Yes	GRCh37/38	Definitive	Not Evaluated	Not Evaluated	1	Green	Green	Green	Yes	Yes	1990-11-01	2020-04-01	64	5	Yes	2019-2020	4 or greater
149775	24872	GNAS-AS1	Yes	No	GRCh37/38	Not Evaluated	Not Evaluated	Not Evaluated	0.3	Australia Only	Not Evaluated	Green	Yes	No	NA	NA	NA	NA	Yes	Before 2015	less than 4
2779	4393	GNAT1	Yes	Yes	GRCh37/38	Not Evaluated	Not Evaluated	Not Evaluated	0.73	Green	Green	Green	Yes	Yes	1996-07-01	2019-06-23	7	0	Yes	2019-2020	4 or greater
2780	4394	GNAT2	Yes	Yes	GRCh37/38	Not Evaluated	Not Evaluated	Not Evaluated	0.81	Green	Green	Green	Yes	Yes	2015-01-01	2020-05-03	22	0	Yes	2019-2020	4 or greater
2782	4396	GNB1	Yes	Yes	GRCh37/38	Not Evaluated	Not Evaluated	Not Evaluated	0.7	Green	Green	Green	Yes	Yes	2016-04-25	2020-03-10	20	3	Yes	2019-2020	4 or greater
54584	4397	GNB1L	Yes	No	GRCh37/38	Not Evaluated	Insufficient	Not Evaluated	0.35	Not Evaluated	Not Evaluated	Not Evaluated	No	No	NA	NA	NA	NA	Yes	Before 2015	4 or greater
2783	4398	GNB2	Yes	No	GRCh37/38	Not Evaluated	Not Evaluated	Not Evaluated	0.1	Australia Only	Not Evaluated	Amber	No	No	NA	NA	NA	NA	Yes	2015-2018	less than 4
2784	4400	GNB3	Yes	Yes	GRCh37/38	Not Evaluated	Not Evaluated	Not Evaluated	0.51	Discordant	Amber	Green	Yes	Yes	2016-08-12	2016-08-12	3	0	Yes	2015-2018	4 or greater
59345	20731	GNB4	Yes	Yes	GRCh37/38	Not Evaluated	Not Evaluated	Moderate	0.7	Green	Green	Green	Yes	Yes	2017-05-17	2019-11-20	4	0	Yes	2019-2020	4 or greater
10681	4401	GNB5	Yes	Yes	GRCh37/38	Not Evaluated	Not Evaluated	Not Evaluated	0.71	Green	Green	Green	Yes	Yes	2016-11-09	2019-05-28	9	2	Yes	2019-2020	4 or greater
10020	23657	GNE	Yes	Yes	GRCh37/38	Definitive	Not Evaluated	Not Evaluated	0.8	Green	Green	Green	Yes	Yes	2001-09-01	2020-04-16	85	24	Yes	2019-2020	4 or greater
27232	4415	GNMT	Yes	Yes	GRCh37/38	Not Evaluated	Definitive/Strong	Limited	0.9	Green	Green	Green	Yes	Yes	2002-01-01	2003-01-01	2	0	Yes	2015-2018	4 or greater
8443	4416	GNPAT	Yes	Yes	GRCh37/38	Not Evaluated	Not Evaluated	Definitive	0.92	Green	Green	Green	Yes	Yes	1998-05-01	2019-02-20	12	0	Yes	2015-2018	4 or greater
79158	29670	GNPTAB	Yes	Yes	GRCh37/38	Definitive	Definitive/Strong	Not Evaluated	0.93	Green	Green	Green	Yes	Yes	2012-05-10	2020-05-03	197	27	Yes	2019-2020	4 or greater
84572	23026	GNPTG	Yes	Yes	GRCh37/38	Strong	Not Evaluated	Not Evaluated	0.77	Green	Green	Green	Yes	Yes	2010-01-01	2020-01-08	51	8	Yes	2019-2020	4 or greater
2796	4419	GNRH1	Yes	Yes	GRCh37/38	Not Evaluated	Not Evaluated	Not Evaluated	0.9	Green	Green	Green	Yes	Yes	2009-06-25	2009-06-25	1	0	Yes	2019-2020	4 or greater
2798	4421	GNRHR	Yes	Yes	GRCh37/38	Not Evaluated	Definitive/Strong	Not Evaluated	1	Green	Green	Green	Yes	Yes	1998-01-01	2020-03-23	22	4	Yes	2019-2020	4 or greater
2799	4422	GNS	Yes	Yes	GRCh37/38	Strong	Not Evaluated	Not Evaluated	0.77	Green	Green	Green	Yes	Yes	2003-01-01	2019-11-05	10	0	Yes	2015-2018	4 or greater
2801	4425	GOLGA2	Yes	No	GRCh37/38	Not Evaluated	Not Evaluated	Not Evaluated	0.1	Discordant	Amber	Green	No	No	NA	NA	NA	NA	Yes	2015-2018	less than 4
51280	15451	GOLM1	Yes	No	GRCh37/38	Not Evaluated	Not Evaluated	Not Evaluated	0.31	Not Evaluated	Not Evaluated	Not Evaluated	No	No	NA	NA	NA	NA	Yes	2019-2020	less than 4
54856	25973	GON4L	Yes	No	GRCh37/38	Not Evaluated	Not Evaluated	Not Evaluated	0.3	England Only	Red	Not Evaluated	No	No	NA	NA	NA	NA	Yes	Before 2015	less than 4
84520	20356	GON7	Yes	No	GRCh37/38	Not Evaluated	Not Evaluated	Not Evaluated	0.01	Not Evaluated	Not Evaluated	Not Evaluated	No	No	NA	NA	NA	NA	Yes	2019-2020	less than 4
92344	25676	GORAB	Yes	Yes	GRCh37/38	Not Evaluated	Not Evaluated	Not Evaluated	0.77	Green	Green	Green	Yes	Yes	2008-12-01	2019-01-29	8	0	Yes	2019-2020	4 or greater
9570	4431	GOSR2	Yes	Yes	GRCh37/38	Not Evaluated	Not Evaluated	Not Evaluated	0.7	Green	Green	Green	Yes	Yes	2015-12-24	2020-01-14	7	2	Yes	2019-2020	4 or greater
2805	4432	GOT1	Yes	No	GRCh37/38	Not Evaluated	Not Evaluated	Not Evaluated	0.3	Australia Only	Not Evaluated	Green	Yes	Yes	2011-11-01	2011-11-01	1	0	Yes	Before 2015	less than 4
2806	4433	GOT2	Yes	Yes	GRCh37/38	Not Evaluated	Not Evaluated	Not Evaluated	0.3	Green	Green	Green	Yes	Yes	2019-12-27	2019-12-30	4	0	Yes	2019-2020	4 or greater
2811	4439	GP1BA	Yes	Yes	GRCh37/38	Not Evaluated	Not Evaluated	Definitive	1	Green	Green	Green	Yes	Yes	1990-03-01	2019-09-01	18	0	Yes	2019-2020	4 or greater
2812	4440	GP1BB	Yes	Yes	GRCh37/38	Not Evaluated	Not Evaluated	Definitive	1	Green	Green	Green	Yes	Yes	1996-09-06	2019-02-01	17	0	Yes	2019-2020	4 or greater
51206	14388	GP6	Yes	No	GRCh37/38	Not Evaluated	Not Evaluated	Definitive	0.6	Green	Green	Green	Yes	Yes	2009-08-01	2020-02-01	3	0	Yes	Before 2015	4 or greater
2815	4444	GP9	Yes	Yes	GRCh37/38	Not Evaluated	Not Evaluated	Definitive	0.8	Green	Green	Green	Yes	Yes	1993-05-01	2020-05-11	8	3	Yes	2019-2020	4 or greater
8733	4446	GPAA1	Yes	Yes	GRCh37/38	Not Evaluated	Not Evaluated	Not Evaluated	0.7	Green	Green	Green	Yes	Yes	2017-12-18	2019-05-28	10	0	Yes	2015-2018	4 or greater
63906	25720	GPATCH3	Yes	No	GRCh37/38	Not Evaluated	Not Evaluated	Not Evaluated	0.01	Not Evaluated	Not Evaluated	Not Evaluated	No	No	NA	NA	NA	NA	Yes	2015-2018	4 or greater
23131	29066	GPATCH8	Yes	No	GRCh37/38	Not Evaluated	Not Evaluated	Not Evaluated	0.01	Not Evaluated	Not Evaluated	Not Evaluated	No	No	NA	NA	NA	NA	Yes	Before 2015	less than 4
151306	19680	GPBAR1	Yes	No	GRCh37/38	Not Evaluated	Not Evaluated	Not Evaluated	0.3	England Only	Red	Not Evaluated	No	No	NA	NA	NA	NA	Yes	2015-2018	less than 4
2817	4449	GPC1	Yes	No	GRCh37/38	Not Evaluated	Not Evaluated	Not Evaluated	0.33	Not Evaluated	Not Evaluated	Not Evaluated	No	No	NA	NA	NA	NA	Yes	Before 2015	less than 4
2719	4451	GPC3	Yes	Yes	GRCh37/38	Definitive	Not Evaluated	Definitive	1	Green	Green	Green	Yes	Yes	1999-01-01	2019-11-23	32	2	Yes	2019-2020	4 or greater
2239	4452	GPC4	Yes	Yes	GRCh37/38	Limited	Not Evaluated	Not Evaluated	0.57	Green	Green	Green	Yes	Yes	2017-06-01	2019-10-02	7	0	Yes	2019-2020	4 or greater
2262	4453	GPC5	Yes	No	GRCh37/38	Not Evaluated	Not Evaluated	Not Evaluated	0.42	Not Evaluated	Not Evaluated	Not Evaluated	No	No	NA	NA	NA	NA	Yes	Before 2015	less than 4
10082	4454	GPC6	Yes	Yes	GRCh37/38	Moderate	Not Evaluated	Not Evaluated	0.71	Green	Green	Green	Yes	Yes	2009-06-01	2009-06-01	7	0	Yes	2015-2018	4 or greater
2819	4455	GPD1	Yes	Yes	GRCh37/38	Not Evaluated	Not Evaluated	Not Evaluated	0.72	Green	Green	Green	Yes	Yes	2012-01-13	2019-06-20	5	0	Yes	2019-2020	4 or greater
23171	28956	GPD1L	Yes	Yes	GRCh37/38	Moderate	Not Evaluated	Disputed	0.7	Red	Red	Red	Yes	No	NA	NA	NA	NA	Yes	2019-2020	4 or greater
2820	4456	GPD2	Yes	No	GRCh37/38	Not Evaluated	Not Evaluated	Not Evaluated	0.45	Not Evaluated	Not Evaluated	Not Evaluated	No	Yes	1997-02-24	1997-02-24	1	0	Yes	Before 2015	4 or greater
10243	15465	GPHN	Yes	Yes	GRCh37/38	Limited	Not Evaluated	Not Evaluated	0.7	Green	Green	Green	Yes	Yes	2001-01-01	2019-10-03	8	0	Yes	2019-2020	4 or greater
2821	4458	GPI	Yes	Yes	GRCh37/38	Not Evaluated	Not Evaluated	Not Evaluated	0.7	Green	Green	Green	Yes	Yes	1993-03-01	2018-07-28	11	0	Yes	2019-2020	4 or greater
338328	24945	GPIHBP1	Yes	Yes	GRCh37/38	Not Evaluated	Not Evaluated	Not Evaluated	0.7	Green	Green	Green	Yes	Yes	2010-06-01	2020-05-27	9	0	Yes	2019-2020	4 or greater
27238	30677	GPKOW	Yes	No	GRCh37/38	Not Evaluated	Not Evaluated	Not Evaluated	0.3	England Only	Amber	Not Evaluated	No	No	NA	NA	NA	NA	Yes	2015-2018	less than 4
2823	4460	GPM6A	Yes	No	GRCh37/38	Not Evaluated	Not Evaluated	Not Evaluated	0.42	Not Evaluated	Not Evaluated	Not Evaluated	No	No	NA	NA	NA	NA	Yes	Before 2015	less than 4
10457	4462	GPNMB	Yes	Yes	GRCh37/38	Not Evaluated	Not Evaluated	Not Evaluated	0.6	Green	Green	Green	Yes	Yes	2018-03-27	2018-03-27	6	0	Yes	2019-2020	4 or greater
83550	14963	GPR101	Yes	Yes	GRCh37/38	Not Evaluated	Not Evaluated	Not Evaluated	0.4	Not Evaluated	Not Evaluated	Not Evaluated	Yes	No	NA	NA	NA	NA	Yes	2019-2020	4 or greater
2835	4466	GPR12	Yes	No	GRCh37/38	Not Evaluated	Not Evaluated	Not Evaluated	0.2	Not Evaluated	Not Evaluated	Not Evaluated	No	No	NA	NA	NA	NA	Yes	Before 2015	less than 4
4935	20145	GPR143	Yes	Yes	GRCh37/38	Definitive	Not Evaluated	Not Evaluated	0.8	Green	Green	Green	Yes	Yes	1998-04-01	2020-02-03	18	0	Yes	2019-2020	4 or greater
387509	23618	GPR153	Yes	No	GRCh37/38	Not Evaluated	Not Evaluated	Not Evaluated	0.3	Not Evaluated	Not Evaluated	Not Evaluated	No	Yes	2014-01-01	2014-01-01	1	0	No	NA	NA
23432	23694	GPR161	Yes	Yes	GRCh37/38	Not Evaluated	Not Evaluated	Not Evaluated	0.61	Discordant	Red	Green	No	Yes	2015-01-01	2015-01-01	1	0	Yes	2019-2020	4 or greater
440435	31371	GPR179	Yes	Yes	GRCh37/38	Not Evaluated	Not Evaluated	Not Evaluated	0.8	Green	Green	Green	Yes	Yes	2012-02-10	2018-07-27	17	1	Yes	2019-2020	4 or greater
160897	28899	GPR180	Yes	No	GRCh37/38	Not Evaluated	Not Evaluated	Not Evaluated	0.3	Not Evaluated	Not Evaluated	Not Evaluated	No	No	NA	NA	NA	NA	Yes	2019-2020	less than 4
8111	4519	GPR68	Yes	No	GRCh37/38	Not Evaluated	Not Evaluated	Not Evaluated	0.7	Green	Green	Green	Yes	Yes	2016-11-21	2016-11-21	3	0	Yes	2015-2018	less than 4
54329	4536	GPR85	Yes	No	GRCh37/38	Not Evaluated	Not Evaluated	Not Evaluated	0.1	Not Evaluated	Not Evaluated	Not Evaluated	No	No	NA	NA	NA	NA	Yes	2015-2018	less than 4
54112	4539	GPR88	Yes	No	GRCh37/38	Not Evaluated	Not Evaluated	Not Evaluated	0.4	Not Evaluated	Not Evaluated	Not Evaluated	Yes	Yes	2016-08-09	2016-08-09	1	0	Yes	2015-2018	less than 4
114928	25169	GPRASP2	Yes	No	GRCh37/38	Not Evaluated	Not Evaluated	Not Evaluated	0.5	Not Evaluated	Not Evaluated	Not Evaluated	Yes	Yes	2018-11-15	2018-11-15	1	0	Yes	2015-2018	less than 4
29899	29501	GPSM2	Yes	Yes	GRCh37/38	Strong	Not Evaluated	Definitive	0.76	Green	Green	Green	Yes	Yes	2012-06-08	2020-05-03	18	4	Yes	2019-2020	4 or greater
2875	4552	GPT	Yes	No	GRCh37/38	Not Evaluated	Not Evaluated	Not Evaluated	0.5	Not Evaluated	Not Evaluated	Not Evaluated	No	No	NA	NA	NA	NA	Yes	Before 2015	less than 4
84706	18062	GPT2	Yes	Yes	GRCh37/38	Not Evaluated	Not Evaluated	Not Evaluated	0.7	Green	Green	Green	Yes	Yes	2015-03-25	2019-08-01	5	0	Yes	2019-2020	4 or greater
2879	4556	GPX4	Yes	Yes	GRCh37/38	Not Evaluated	Not Evaluated	Not Evaluated	0.72	Discordant	Amber	Green	Yes	Yes	2014-07-01	2019-11-01	5	0	Yes	Before 2015	less than 4
57476	29214	GRAMD1B	Yes	No	GRCh37/38	Not Evaluated	Not Evaluated	Not Evaluated	0.11	Not Evaluated	Not Evaluated	Not Evaluated	No	No	NA	NA	NA	NA	Yes	2015-2018	less than 4
10750	4562	GRAP	Yes	No	GRCh37/38	Not Evaluated	Not Evaluated	Not Evaluated	0.11	Australia Only	Not Evaluated	Red	Yes	Yes	2019-07-28	2019-07-28	1	0	Yes	2019-2020	less than 4
2887	4564	GRB10	Yes	No	GRCh37/38	Not Evaluated	Not Evaluated	Not Evaluated	0.31	Not Evaluated	Not Evaluated	Not Evaluated	No	No	NA	NA	NA	NA	Yes	2019-2020	less than 4
80000	31042	GREB1L	Yes	Yes	GRCh37/38	Not Evaluated	Not Evaluated	Not Evaluated	0.6	Green	Green	Green	Yes	Yes	2001-11-18	2020-03-24	20	0	Yes	2019-2020	4 or greater
26585	2001	GREM1	Yes	Yes	GRCh37/38	Not Evaluated	Not Evaluated	Strong	0.61	Discordant	Amber	Green	No	Yes	2019-08-03	2019-08-03	1	0	Yes	2019-2020	4 or greater
64388	17655	GREM2	Yes	No	GRCh37/38	Not Evaluated	Not Evaluated	Not Evaluated	0.6	Not Evaluated	Not Evaluated	Not Evaluated	Yes	Yes	2016-12-29	2016-12-29	2	0	Yes	2015-2018	less than 4
79977	2799	GRHL2	Yes	Yes	GRCh37/38	Limited	Not Evaluated	Definitive	0.7	Green	Green	Green	Yes	Yes	2002-11-01	2018-12-05	10	0	Yes	2019-2020	4 or greater
57822	25839	GRHL3	Yes	Yes	GRCh37/38	Not Evaluated	Not Evaluated	Not Evaluated	0.79	Green	Green	Green	Yes	Yes	2014-01-02	2017-06-26	12	0	Yes	2019-2020	4 or greater
9380	4570	GRHPR	Yes	Yes	GRCh37/38	Strong	Not Evaluated	Not Evaluated	0.8	Green	Green	Green	Yes	Yes	2014-11-27	2019-12-23	64	12	Yes	2019-2020	4 or greater
2890	4571	GRIA1	Yes	No	GRCh37/38	Not Evaluated	Not Evaluated	Not Evaluated	0.5	Discordant	Amber	Green	No	No	NA	NA	NA	NA	Yes	2019-2020	less than 4
2891	4572	GRIA2	Yes	Yes	GRCh37/38	Not Evaluated	Not Evaluated	Not Evaluated	0.72	Green	Green	Green	Yes	Yes	2020-06-25	2020-06-25	6	0	No	NA	NA
2892	4573	GRIA3	Yes	Yes	GRCh37/38	Not Evaluated	Not Evaluated	Definitive	0.7	Green	Green	Green	Yes	Yes	2007-11-13	2019-02-13	11	0	Yes	2019-2020	4 or greater
2893	4574	GRIA4	Yes	Yes	GRCh37/38	Not Evaluated	Not Evaluated	Not Evaluated	0.5	Green	Green	Green	Yes	Yes	2018-02-07	2018-05-01	6	0	Yes	2015-2018	4 or greater
2895	4576	GRID2	Yes	Yes	GRCh37/38	Not Evaluated	Not Evaluated	Not Evaluated	0.9	Green	Green	Green	Yes	Yes	2013-07-01	2020-06-05	12	0	Yes	2019-2020	4 or greater
2898	4580	GRIK2	Yes	Yes	GRCh37/38	Not Evaluated	Not Evaluated	Not Evaluated	0.6	Green	Green	Green	Yes	Yes	2015-03-01	2018-10-29	3	0	Yes	2019-2020	4 or greater
2899	4581	GRIK3	Yes	No	GRCh37/38	Not Evaluated	Not Evaluated	Not Evaluated	0.37	Not Evaluated	Not Evaluated	Not Evaluated	No	No	NA	NA	NA	NA	Yes	Before 2015	less than 4
2900	4582	GRIK4	Yes	No	GRCh37/38	Not Evaluated	Not Evaluated	Not Evaluated	0.35	Not Evaluated	Not Evaluated	Not Evaluated	No	Yes	2015-10-09	2015-10-09	2	0	No	NA	NA
2902	4584	GRIN1	Yes	Yes	GRCh37/38	Not Evaluated	Not Evaluated	Definitive	0.7	Green	Green	Green	Yes	Yes	2011-03-11	2020-05-03	44	4	Yes	2019-2020	4 or greater
2903	4585	GRIN2A	Yes	Yes	GRCh37/38	Strong	Not Evaluated	Definitive	0.64	Green	Green	Green	Yes	Yes	2010-11-01	2019-12-12	92	7	Yes	2019-2020	4 or greater
2904	4586	GRIN2B	Yes	Yes	GRCh37/38	Not Evaluated	Not Evaluated	Definitive	0.7	Green	Green	Green	Yes	Yes	2011-04-30	2020-03-01	114	20	Yes	2019-2020	4 or greater
2905	4587	GRIN2C	Yes	Yes	GRCh37/38	Not Evaluated	Not Evaluated	Not Evaluated	0.34	Not Evaluated	Not Evaluated	Not Evaluated	No	No	NA	NA	NA	NA	Yes	2015-2018	4 or greater
2906	4588	GRIN2D	Yes	Yes	GRCh37/38	Not Evaluated	Not Evaluated	Limited	0.7	Green	Green	Green	Yes	Yes	2016-10-19	2019-01-16	5	0	Yes	2019-2020	4 or greater
116443	16767	GRIN3A	Yes	Yes	GRCh37/38	Not Evaluated	Not Evaluated	Not Evaluated	0.34	Not Evaluated	Not Evaluated	Not Evaluated	No	No	NA	NA	NA	NA	Yes	2015-2018	4 or greater
116444	16768	GRIN3B	Yes	No	GRCh37/38	Not Evaluated	Not Evaluated	Not Evaluated	0.1	Not Evaluated	Not Evaluated	Not Evaluated	No	No	NA	NA	NA	NA	Yes	2015-2018	4 or greater
23426	18708	GRIP1	Yes	Yes	GRCh37/38	Not Evaluated	Moderate	Not Evaluated	0.72	Green	Green	Green	Yes	Yes	2012-05-01	2018-08-15	5	0	Yes	2015-2018	4 or greater
6011	10013	GRK1	Yes	Yes	GRCh38/Two locations in GRCh37	Not Evaluated	Not Evaluated	Not Evaluated	0.8	Green	Green	Green	Yes	Yes	2019-02-20	2020-04-28	19	0	Yes	2019-2020	4 or greater
2869	4544	GRK5	Yes	No	GRCh37/38	Not Evaluated	Not Evaluated	Not Evaluated	0.32	Not Evaluated	Not Evaluated	Not Evaluated	No	No	NA	NA	NA	NA	Yes	2015-2018	less than 4
2911	4593	GRM1	Yes	Yes	GRCh37/38	Not Evaluated	Not Evaluated	Not Evaluated	0.9	Green	Green	Green	Yes	Yes	2017-09-25	2020-01-28	5	0	Yes	2019-2020	4 or greater
2914	4596	GRM4	Yes	No	GRCh37/38	Not Evaluated	Not Evaluated	Not Evaluated	0.45	Not Evaluated	Not Evaluated	Not Evaluated	No	No	NA	NA	NA	NA	Yes	2015-2018	less than 4
2915	4597	GRM5	Yes	No	GRCh37/38	Not Evaluated	Not Evaluated	Not Evaluated	0.6	Not Evaluated	Not Evaluated	Not Evaluated	No	No	NA	NA	NA	NA	Yes	Before 2015	less than 4
2916	4598	GRM6	Yes	Yes	GRCh37/38	Not Evaluated	Definitive/Strong	Not Evaluated	0.91	Green	Green	Green	Yes	Yes	2005-03-29	2019-12-11	13	2	Yes	2019-2020	4 or greater
2917	4599	GRM7	Yes	Yes	GRCh37/38	Not Evaluated	Not Evaluated	Not Evaluated	0.49	Australia Only	Not Evaluated	Green	Yes	Yes	2020-07-14	2020-07-17	8	0	Yes	2019-2020	4 or greater
2918	4600	GRM8	Yes	No	GRCh37/38	Not Evaluated	Not Evaluated	Not Evaluated	0.36	Not Evaluated	Not Evaluated	Not Evaluated	No	Yes	2011-08-12	2011-08-12	1	0	Yes	Before 2015	less than 4
2896	4601	GRN	Yes	Yes	GRCh37/38	Not Evaluated	Definitive/Strong	Not Evaluated	0.98	Green	Green	Green	Yes	Yes	2006-08-24	2020-02-03	59	12	Yes	2019-2020	4 or greater
2925	4609	GRPR	Yes	No	GRCh37/38	Not Evaluated	Not Evaluated	Not Evaluated	0.4	Australia Only	Not Evaluated	Red	No	No	NA	NA	NA	NA	Yes	Before 2015	less than 4
389207	31673	GRXCR1	Yes	Yes	GRCh37/38	Moderate	Not Evaluated	Definitive	0.7	Green	Green	Green	Yes	Yes	2010-02-12	2018-09-10	9	0	Yes	2019-2020	4 or greater
643226	33862	GRXCR2	Yes	No	GRCh37/38	Not Evaluated	Not Evaluated	Moderate	0.6	Australia Only	Not Evaluated	Amber	Yes	Yes	2014-05-01	2014-05-01	1	0	Yes	Before 2015	less than 4
145258	4612	GSC	Yes	No	GRCh37/38	Not Evaluated	Not Evaluated	Not Evaluated	0.63	Green	Green	Green	Yes	Yes	2013-12-05	2013-12-05	3	0	Yes	Before 2015	4 or greater
1687	2810	GSDME	Yes	Yes	GRCh37/38	Strong	Insufficient	Definitive	0.62	Green	Green	Green	Yes	Yes	2004-01-01	2019-01-01	5	1	Yes	2019-2020	4 or greater
2934	4620	GSN	Yes	Yes	GRCh37/38	Not Evaluated	Not Evaluated	Not Evaluated	0.71	Green	Green	Green	Yes	Yes	2017-08-01	2019-01-01	3	1	Yes	2019-2020	4 or greater
23708	4622	GSPT2	Yes	No	GRCh37/38	Not Evaluated	Not Evaluated	Not Evaluated	0.1	Discordant	Amber	Red	No	Yes	NA	NA	1	0	Yes	Before 2015	less than 4
2936	4623	GSR	Yes	Yes	GRCh37/38	Not Evaluated	Not Evaluated	Not Evaluated	0.5	Green	Green	Green	Yes	Yes	2019-11-26	2019-12-02	2	0	Yes	2015-2018	4 or greater
2937	4624	GSS	Yes	Yes	GRCh37/38	Definitive	Not Evaluated	Definitive	0.74	Green	Green	Green	Yes	Yes	1996-11-01	2020-01-13	9	2	Yes	2019-2020	4 or greater
2950	4638	GSTP1	Yes	No	GRCh37/38	Not Evaluated	Not Evaluated	Not Evaluated	0.6	Not Evaluated	Not Evaluated	Not Evaluated	No	Yes	2017-09-14	2017-09-14	1	0	No	NA	NA
2954	4643	GSTZ1	Yes	No	GRCh37/38	Not Evaluated	Not Evaluated	Moderate	0.6	Not Evaluated	Not Evaluated	Not Evaluated	No	Yes	2018-07-03	2018-07-03	1	0	No	NA	NA
170825	24959	GSX2	Yes	No	GRCh37/38	Not Evaluated	Not Evaluated	Not Evaluated	0.3	Amber	Amber	Amber	Yes	Yes	2019-10-29	2019-10-29	2	0	Yes	2019-2020	less than 4
79712	20887	GTDC1	Yes	No	GRCh37/38	Not Evaluated	Not Evaluated	Not Evaluated	0.1	Not Evaluated	Not Evaluated	Not Evaluated	No	No	NA	NA	NA	NA	Yes	2015-2018	less than 4
2961	4651	GTF2E2	Yes	No	GRCh37/38	Not Evaluated	Not Evaluated	Not Evaluated	0.7	Discordant	Amber	Green	Yes	Yes	2016-05-09	2016-05-09	2	0	Yes	2015-2018	less than 4
2967	4657	GTF2H3	Yes	No	GRCh37/38	Not Evaluated	Not Evaluated	Not Evaluated	0.1	Not Evaluated	Not Evaluated	Not Evaluated	No	No	NA	NA	NA	NA	Yes	2015-2018	less than 4
404672	21157	GTF2H5	Yes	Yes	GRCh37/38	Moderate	Not Evaluated	Not Evaluated	0.7	Green	Green	Green	Yes	Yes	2004-07-01	2018-08-07	3	0	Yes	2019-2020	4 or greater
2969	4659	GTF2I	Yes	No	GRCh37/38	Not Evaluated	Not Evaluated	Not Evaluated	0.6	Australia Only	Not Evaluated	Red	No	No	NA	NA	NA	NA	Yes	2015-2018	less than 4
9569	4661	GTF2IRD1	Yes	No	GRCh37/38	Not Evaluated	Not Evaluated	Not Evaluated	0.6	Australia Only	Not Evaluated	Red	No	Yes	2014-01-01	2014-01-01	1	0	Yes	Before 2015	4 or greater
84163	30775	GTF2IRD2	Yes	No	GRCh37/38	Not Evaluated	Not Evaluated	Not Evaluated	0.1	Not Evaluated	Not Evaluated	Not Evaluated	No	No	NA	NA	NA	NA	Yes	Before 2015	less than 4
2975	4664	GTF3C1	Yes	No	GRCh37/38	Not Evaluated	Not Evaluated	Not Evaluated	0.1	Not Evaluated	Not Evaluated	Not Evaluated	No	Yes	2019-07-01	2019-07-01	2	0	No	NA	NA
54676	4670	GTPBP2	Yes	Yes	GRCh37/38	Not Evaluated	Not Evaluated	Not Evaluated	0.4	Green	Green	Green	Yes	Yes	2018-05-22	2019-09-26	6	0	Yes	2019-2020	4 or greater
84705	14880	GTPBP3	Yes	Yes	GRCh37/38	Not Evaluated	Not Evaluated	Moderate	0.7	Green	Green	Green	Yes	Yes	2014-12-04	2019-09-26	15	0	Yes	2015-2018	4 or greater
2978	4678	GUCA1A	Yes	Yes	GRCh37/38	Not Evaluated	Not Evaluated	Not Evaluated	0.72	Green	Green	Green	Yes	Yes	2015-01-01	2020-06-05	18	6	Yes	2019-2020	4 or greater
2979	4679	GUCA1B	Yes	Yes	GRCh37/38	Not Evaluated	Not Evaluated	Not Evaluated	0.61	Green	Green	Green	Yes	No	NA	NA	NA	NA	Yes	2019-2020	4 or greater
2982	4685	GUCY1A1	Yes	Yes	GRCh37/38	Not Evaluated	Not Evaluated	Not Evaluated	0.7	Green	Green	Green	Yes	Yes	2013-09-15	2018-08-16	9	0	Yes	2015-2018	4 or greater
2984	4688	GUCY2C	Yes	Yes	GRCh37/38	Moderate	Not Evaluated	Not Evaluated	0.73	Green	Green	Green	Yes	Yes	2012-04-26	2020-03-24	10	0	Yes	2019-2020	4 or greater
3000	4689	GUCY2D	Yes	Yes	GRCh37/38	Not Evaluated	Definitive/Strong	Not Evaluated	1	Green	Green	Green	Yes	Yes	1998-08-01	2020-05-03	129	8	Yes	2019-2020	4 or greater
60558	25799	GUF1	Yes	No	GRCh37/38	Not Evaluated	Not Evaluated	Not Evaluated	0.6	Discordant	Amber	Red	Yes	Yes	2019-09-16	2019-09-16	1	0	Yes	2015-2018	less than 4
2989	4695	GULOP	Yes	No	GRCh37/38	Not Evaluated	Not Evaluated	Not Evaluated	0.1	Not Evaluated	Not Evaluated	Not Evaluated	Yes	No	NA	NA	NA	NA	No	NA	NA
2990	4696	GUSB	Yes	Yes	GRCh37/38	Definitive	Definitive/Strong	Not Evaluated	1	Green	Green	Green	Yes	Yes	1991-01-01	2020-07-20	33	4	Yes	2019-2020	4 or greater
2992	4699	GYG1	Yes	Yes	GRCh37/38	Moderate	Not Evaluated	Not Evaluated	0.71	Green	Green	Green	Yes	Yes	2012-04-01	2020-03-01	12	2	Yes	2019-2020	4 or greater
8908	4700	GYG2	Yes	No	GRCh37/38	Not Evaluated	Not Evaluated	Not Evaluated	0.3	England Only	Red	Not Evaluated	No	No	NA	NA	NA	NA	Yes	Before 2015	less than 4
2993	4702	GYPA	Yes	No	GRCh37/38	Not Evaluated	Not Evaluated	Not Evaluated	0.37	Australia Only	Not Evaluated	Green	No	Yes	1993-12-05	1993-12-05	1	0	Yes	2015-2018	less than 4
2994	4703	GYPB	Yes	No	GRCh37/38	Not Evaluated	Not Evaluated	Not Evaluated	0.33	Australia Only	Not Evaluated	Green	No	No	NA	NA	NA	NA	Yes	2015-2018	less than 4
2995	4704	GYPC	Yes	No	GRCh37/38	Not Evaluated	Not Evaluated	Not Evaluated	0.42	Australia Only	Not Evaluated	Green	No	No	NA	NA	NA	NA	Yes	Before 2015	less than 4
2997	4706	GYS1	Yes	Yes	GRCh37/38	Not Evaluated	Moderate	Not Evaluated	0.7	Green	Green	Green	Yes	Yes	2007-10-11	2019-12-23	11	1	Yes	2015-2018	4 or greater
2998	4707	GYS2	Yes	Yes	GRCh37/38	Definitive	Not Evaluated	Not Evaluated	0.72	Green	Green	Green	Yes	Yes	1998-08-01	2019-11-01	22	5	Yes	2019-2020	4 or greater
64412	15808	GZF1	Yes	No	GRCh37/38	Not Evaluated	Not Evaluated	Not Evaluated	0.6	Green	Green	Green	Yes	Yes	2017-09-08	2017-09-11	2	0	Yes	2015-2018	less than 4
3002	4709	GZMB	Yes	No	GRCh37/38	Not Evaluated	Not Evaluated	Not Evaluated	0.34	Australia Only	Not Evaluated	Green	No	No	NA	NA	NA	NA	Yes	2015-2018	less than 4
3008	4718	H1-4	Yes	Yes	GRCh37/38	Not Evaluated	Not Evaluated	Not Evaluated	0.4	Green	Green	Green	Yes	Yes	2017-06-19	2019-12-01	18	3	Yes	2019-2020	4 or greater
283120	4713	H19	Yes	Yes	GRCh37/38	Definitive	Not Evaluated	Not Evaluated	0.63	Discordant	Amber	Red	No	No	NA	NA	NA	NA	Yes	2019-2020	4 or greater
105259599		H19-ICR	Yes	No	GRCh38 Only	Not Evaluated	Not Evaluated	Not Evaluated	0.4	Not Evaluated	Not Evaluated	Not Evaluated	Yes	Yes	2008-11-01	2008-11-01	2	0	No	NA	NA
8332	4730	H2AC16	Yes	No	GRCh37/38	Not Evaluated	Not Evaluated	Not Evaluated	0.3	Not Evaluated	Not Evaluated	Not Evaluated	No	Yes	2019-08-31	2019-08-31	1	0	No	NA	NA
8336	4735	H2AC17	Yes	No	GRCh37/38	Not Evaluated	Not Evaluated	Not Evaluated	0.02	Not Evaluated	Not Evaluated	Not Evaluated	No	Yes	2019-08-31	2019-08-31	1	0	No	NA	NA
25763	18417	H2AP	Yes	No	GRCh37/38	Not Evaluated	Not Evaluated	Not Evaluated	0.1	Not Evaluated	Not Evaluated	Not Evaluated	No	Yes	2001-11-18	2001-11-18	1	0	No	NA	NA
158983	27252	H2BW1	Yes	No	GRCh37/38	Not Evaluated	Not Evaluated	Not Evaluated	0.04	Not Evaluated	Not Evaluated	Not Evaluated	No	No	NA	NA	NA	NA	Yes	Before 2015	less than 4
3020	4764	H3-3A	Yes	Yes	GRCh37/38	Not Evaluated	Not Evaluated	Not Evaluated	0.5	Discordant	Red	Amber	No	Yes	2016-05-31	2018-11-01	3	1	Yes	2019-2020	less than 4
3021	4765	H3-3B	Yes	No	GRCh37/38	Not Evaluated	Not Evaluated	Not Evaluated	0.39	Discordant	Red	Amber	No	No	NA	NA	NA	NA	Yes	2019-2020	less than 4
8290	4778	H3-4	Yes	No	GRCh37/38	Not Evaluated	Insufficient	Not Evaluated	0.31	England Only	Red	Not Evaluated	No	No	NA	NA	NA	NA	Yes	Before 2015	less than 4
8350	4766	H3C1	Yes	No	GRCh37/38	Not Evaluated	Not Evaluated	Not Evaluated	0.3	Not Evaluated	Not Evaluated	Not Evaluated	No	Yes	2019-08-31	2019-08-31	1	0	No	NA	NA
8354	4771	H3C11	Yes	No	GRCh37/38	Not Evaluated	Not Evaluated	Not Evaluated	0.1	Not Evaluated	Not Evaluated	Not Evaluated	No	Yes	2016-05-31	2016-05-31	2	0	No	NA	NA
8364	4787	H4C3	Yes	No	GRCh37/38	Not Evaluated	Not Evaluated	Not Evaluated	0.32	Discordant	Amber	Green	No	No	NA	NA	NA	NA	Yes	2015-2018	less than 4
9563	4795	H6PD	Yes	No	GRCh37/38	Not Evaluated	Not Evaluated	Not Evaluated	0.55	Australia Only	Not Evaluated	Green	Yes	Yes	2008-10-01	2008-10-01	5	0	Yes	Before 2015	4 or greater
23498	4796	HAAO	Yes	Yes	GRCh37/38	Not Evaluated	Not Evaluated	Limited	0.6	Green	Green	Green	Yes	Yes	2018-04-16	2018-04-16	2	2	Yes	2019-2020	less than 4
9200	9639	HACD1	Yes	No	GRCh37/38	Not Evaluated	Not Evaluated	Moderate	0.32	Discordant	Amber	Green	No	No	NA	NA	NA	NA	Yes	2015-2018	less than 4
57531	21033	HACE1	Yes	Yes	GRCh37/38	Not Evaluated	Not Evaluated	Not Evaluated	0.61	Green	Green	Green	Yes	Yes	2016-02-04	2019-05-28	16	0	Yes	2019-2020	4 or greater
3033	4799	HADH	Yes	Yes	GRCh37/38	Strong	Not Evaluated	Definitive	0.7	Green	Green	Green	Yes	Yes	2001-08-01	2019-12-01	10	0	Yes	2019-2020	4 or greater
3030	4801	HADHA	Yes	Yes	GRCh37/38	Definitive	Definitive/Strong	Definitive	0.8	Green	Green	Green	Yes	Yes	1997-07-01	2020-07-16	75	23	Yes	2019-2020	4 or greater
3032	4803	HADHB	Yes	Yes	GRCh37/38	Definitive	Not Evaluated	Definitive	0.78	Green	Green	Green	Yes	Yes	1996-05-01	2020-06-09	26	1	Yes	2019-2020	4 or greater
3034	4806	HAL	Yes	Yes	GRCh37/38	Not Evaluated	Not Evaluated	Not Evaluated	0.73	Discordant	Red	Green	No	No	NA	NA	NA	NA	Yes	2015-2018	4 or greater
57817	15598	HAMP	Yes	Yes	GRCh37/38	Strong	Definitive/Strong	Not Evaluated	0.7	Green	Green	Green	Yes	Yes	2003-01-01	2019-07-16	4	0	Yes	2019-2020	4 or greater
9421	4807	HAND1	Yes	No	GRCh37/38	Not Evaluated	Not Evaluated	Not Evaluated	0.3	Australia Only	Not Evaluated	Green	No	No	NA	NA	NA	NA	Yes	2015-2018	4 or greater
9464	4808	HAND2	Yes	No	GRCh37/38	Not Evaluated	Not Evaluated	Not Evaluated	0.5	Discordant	Red	Green	No	Yes	2018-05-29	2018-05-29	2	0	Yes	2019-2020	less than 4
54363	4809	HAO1	Yes	No	GRCh37/38	Not Evaluated	Not Evaluated	Not Evaluated	0.3	Australia Only	Not Evaluated	Green	No	No	NA	NA	NA	NA	Yes	2015-2018	less than 4
3035	4816	HARS1	Yes	Yes	GRCh37/38	Limited	Insufficient	Refuted	0.71	Green	Green	Green	Yes	Yes	2015-08-01	2019-09-12	8	0	Yes	2019-2020	4 or greater
23438	4817	HARS2	Yes	Yes	GRCh37/38	Limited	Moderate	Limited	0.7	Green	Green	Green	Yes	Yes	2013-06-27	2019-05-20	12	0	Yes	2019-2020	4 or greater
3037	4819	HAS2	Yes	No	GRCh37/38	Limited	Not Evaluated	Not Evaluated	0.2	Not Evaluated	Not Evaluated	Not Evaluated	No	No	NA	NA	NA	NA	Yes	Before 2015	less than 4
55559	32979	HAUS7	Yes	No	GRCh37/38	Not Evaluated	Not Evaluated	Not Evaluated	0.1	England Only	Red	Not Evaluated	No	No	NA	NA	NA	NA	Yes	2015-2018	less than 4
84868	18437	HAVCR2	Yes	No	GRCh37/38	Not Evaluated	Not Evaluated	Not Evaluated	0.53	Green	Green	Green	Yes	No	NA	NA	NA	NA	Yes	2019-2020	less than 4
10456	16915	HAX1	Yes	Yes	GRCh37/38	Not Evaluated	Not Evaluated	Not Evaluated	0.8	Green	Green	Green	Yes	Yes	2007-01-01	2020-01-08	15	1	Yes	2019-2020	4 or greater
3039	4823	HBA1	Yes	Yes	GRCh37/38	Definitive	Not Evaluated	Not Evaluated	0.8	Green	Green	Green	Yes	Yes	2012-12-19	2020-05-03	18	1	Yes	2019-2020	4 or greater
3040	4824	HBA2	Yes	Yes	GRCh37/38	Definitive	Not Evaluated	Not Evaluated	0.8	Green	Green	Green	Yes	Yes	1987-07-01	2020-01-07	42	7	Yes	2019-2020	4 or greater
3043	4827	HBB	Yes	Yes	GRCh37/38	Definitive	Definitive/Strong	Not Evaluated	0.8	Green	Green	Green	Yes	Yes	1974-11-01	2020-07-29	320	95	Yes	2019-2020	4 or greater
109580095		HBB-LCR	Yes	No	GRCh38 Only	Not Evaluated	Not Evaluated	Not Evaluated	0.3	Not Evaluated	Not Evaluated	Not Evaluated	Yes	No	NA	NA	NA	NA	No	NA	NA
3045	4829	HBD	Yes	Yes	GRCh37/38	Not Evaluated	Not Evaluated	Not Evaluated	0.35	England Only	Green	Not Evaluated	Yes	Yes	1991-05-01	2012-05-01	10	0	Yes	2015-2018	4 or greater
3046	4830	HBE1	Yes	Yes	GRCh37/38	Not Evaluated	Not Evaluated	Not Evaluated	0.12	England Only	Red	Not Evaluated	No	No	NA	NA	NA	NA	Yes	2019-2020	4 or greater
3047	4831	HBG1	Yes	Yes	GRCh37/38	Not Evaluated	Not Evaluated	Not Evaluated	0.4	England Only	Green	Not Evaluated	Yes	Yes	1986-12-01	1992-08-06	5	0	Yes	2019-2020	4 or greater
3048	4832	HBG2	Yes	Yes	GRCh37/38	Not Evaluated	Not Evaluated	Not Evaluated	0.71	Green	Green	Green	Yes	Yes	1984-12-01	2019-11-27	10	0	Yes	2019-2020	4 or greater
3042	4826	HBM	Yes	No	GRCh37/38	Not Evaluated	Not Evaluated	Not Evaluated	0.1	Not Evaluated	Not Evaluated	Not Evaluated	No	No	NA	NA	NA	NA	Yes	2015-2018	less than 4
3049	4833	HBQ1	Yes	No	GRCh37/38	Not Evaluated	Not Evaluated	Not Evaluated	0.02	Not Evaluated	Not Evaluated	Not Evaluated	No	Yes	2009-12-30	2009-12-30	1	0	No	NA	NA
10767	4834	HBS1L	Yes	No	GRCh37/38	Not Evaluated	Not Evaluated	Not Evaluated	0.1	Not Evaluated	Not Evaluated	Not Evaluated	No	No	NA	NA	NA	NA	Yes	2019-2020	less than 4
3052	4837	HCCS	Yes	Yes	GRCh37/38	Moderate	Not Evaluated	Not Evaluated	0.8	Green	Green	Green	Yes	Yes	2011-04-30	2011-08-18	5	0	Yes	2015-2018	4 or greater
3054	4839	HCFC1	Yes	Yes	GRCh37/38	Not Evaluated	Definitive/Strong	Not Evaluated	0.7	Green	Green	Green	Yes	Yes	2012-10-19	2020-05-12	9	1	Yes	2019-2020	4 or greater
3055	4840	HCK	Yes	No	GRCh37/38	Not Evaluated	Not Evaluated	Not Evaluated	0.3	Not Evaluated	Not Evaluated	Not Evaluated	No	Yes	2018-11-01	2018-11-01	1	0	No	NA	NA
348980	4845	HCN1	Yes	Yes	GRCh37/38	Not Evaluated	Not Evaluated	Not Evaluated	0.7	Green	Green	Green	Yes	Yes	2014-06-01	2019-12-11	15	1	Yes	2019-2020	4 or greater
610	4846	HCN2	Yes	No	GRCh37/38	Not Evaluated	Insufficient	Not Evaluated	0.22	Green	Green	Green	No	No	NA	NA	NA	NA	Yes	2015-2018	4 or greater
10021	16882	HCN4	Yes	Yes	GRCh37/38	Limited	Moderate	Limited	0.7	Green	Green	Green	Yes	Yes	2003-05-01	2019-12-23	7	1	Yes	2019-2020	4 or greater
3060	4847	HCRT	Yes	No	GRCh37/38	Not Evaluated	Not Evaluated	Not Evaluated	0.7	Discordant	Red	Green	Yes	Yes	2000-09-01	2000-09-01	1	0	Yes	2015-2018	less than 4
3062	4849	HCRTR2	Yes	No	GRCh37/38	Not Evaluated	Insufficient	Not Evaluated	0.6	Not Evaluated	Not Evaluated	Not Evaluated	No	No	NA	NA	NA	NA	Yes	Before 2015	less than 4
3065	4852	HDAC1	Yes	No	GRCh37/38	Not Evaluated	Not Evaluated	Not Evaluated	0.36	Not Evaluated	Not Evaluated	Not Evaluated	No	Yes	2013-04-02	2013-04-02	1	0	Yes	2015-2018	less than 4
8841	4854	HDAC3	Yes	No	GRCh37/38	Not Evaluated	Not Evaluated	Not Evaluated	0.36	Not Evaluated	Not Evaluated	Not Evaluated	No	Yes	2015-06-11	2017-04-07	2	0	No	NA	NA
9759	14063	HDAC4	Yes	Yes	GRCh37/38	Not Evaluated	Not Evaluated	Not Evaluated	0.68	Discordant	Green	Amber	No	Yes	2017-07-12	2019-08-31	3	1	Yes	2019-2020	4 or greater
10013	14064	HDAC6	Yes	No	GRCh37/38	Not Evaluated	Not Evaluated	Not Evaluated	0.7	England Only	Amber	Not Evaluated	Yes	Yes	2010-05-15	2010-05-15	1	0	Yes	2015-2018	less than 4
55869	13315	HDAC8	Yes	Yes	GRCh37/38	Strong	Not Evaluated	Definitive	0.6	Green	Green	Green	Yes	Yes	2012-09-13	2019-10-24	48	5	Yes	2019-2020	4 or greater
3067	4855	HDC	Yes	No	GRCh37/38	Not Evaluated	Not Evaluated	Not Evaluated	0.68	Not Evaluated	Not Evaluated	Not Evaluated	No	Yes	2014-01-08	2014-01-08	1	0	Yes	2015-2018	less than 4
139324	26411	HDX	Yes	No	GRCh37/38	Not Evaluated	Not Evaluated	Not Evaluated	0.01	Not Evaluated	Not Evaluated	Not Evaluated	No	No	NA	NA	NA	NA	Yes	Before 2015	less than 4
57520	29853	HECW2	Yes	Yes	GRCh37/38	Not Evaluated	Not Evaluated	Not Evaluated	0.7	Green	Green	Green	Yes	Yes	2016-04-12	2020-01-07	15	1	Yes	2015-2018	4 or greater
101101692	43984	HELLPAR	Yes	No	Genomic region only	Not Evaluated	Not Evaluated	Not Evaluated	0.3	Not Evaluated	Not Evaluated	Not Evaluated	No	No	NA	NA	NA	NA	Yes	2015-2018	4 or greater
3070	4861	HELLS	Yes	Yes	GRCh37/38	Not Evaluated	Not Evaluated	Not Evaluated	0.7	Green	Green	Green	Yes	Yes	2011-06-10	2019-09-10	7	0	Yes	2015-2018	4 or greater
9931	16878	HELZ	Yes	No	GRCh37/38	Not Evaluated	Not Evaluated	Not Evaluated	0.1	Not Evaluated	Not Evaluated	Not Evaluated	No	Yes	NA	NA	1	0	Yes	2015-2018	less than 4
220296	26361	HEPACAM	Yes	Yes	GRCh37/38	Not Evaluated	Not Evaluated	Not Evaluated	0.7	Green	Green	Green	Yes	Yes	2011-04-08	2019-01-11	13	0	Yes	2019-2020	4 or greater
341208	30477	HEPHL1	Yes	No	GRCh37/38	Not Evaluated	Not Evaluated	Not Evaluated	0.3	Not Evaluated	Not Evaluated	Not Evaluated	Yes	Yes	2019-06-25	2019-06-25	2	0	Yes	2019-2020	less than 4
8925	4867	HERC1	Yes	Yes	GRCh37/38	Not Evaluated	Not Evaluated	Not Evaluated	0.7	Green	Green	Green	Yes	Yes	2015-07-08	2019-11-26	13	0	Yes	2015-2018	4 or greater
8924	4868	HERC2	Yes	Yes	GRCh37/38	Limited	Not Evaluated	Not Evaluated	0.7	Australia Only	Not Evaluated	Green	Yes	Yes	2013-02-01	2020-04-14	12	0	Yes	2019-2020	4 or greater
84667	15977	HES7	Yes	Yes	GRCh37/38	Not Evaluated	Not Evaluated	Not Evaluated	0.6	Green	Green	Green	Yes	Yes	2010-06-01	2016-06-23	5	0	Yes	2015-2018	4 or greater
8820	4877	HESX1	Yes	Yes	GRCh37/38	Moderate	Not Evaluated	Not Evaluated	1	Green	Green	Green	Yes	Yes	1998-06-01	2019-07-01	13	1	Yes	2019-2020	4 or greater
3073	4878	HEXA	Yes	Yes	GRCh37/38	Definitive	Definitive/Strong	Definitive	1	Green	Green	Green	Yes	Yes	1989-12-15	2020-05-03	137	38	Yes	2019-2020	4 or greater
3074	4879	HEXB	Yes	Yes	GRCh37/38	Definitive	Not Evaluated	Not Evaluated	1	Green	Green	Green	Yes	Yes	1999-01-01	2020-04-20	75	18	Yes	2019-2020	4 or greater
23462	4880	HEY1	Yes	No	GRCh37/38	Not Evaluated	Not Evaluated	Not Evaluated	0.33	Not Evaluated	Not Evaluated	Not Evaluated	No	No	NA	NA	NA	NA	Yes	Before 2015	less than 4
23493	4881	HEY2	Yes	No	GRCh37/38	Not Evaluated	Not Evaluated	Not Evaluated	0.35	Not Evaluated	Not Evaluated	Not Evaluated	No	No	NA	NA	NA	NA	Yes	2019-2020	less than 4
3077	4886	HFE	Yes	Yes	GRCh37/38	Definitive	Definitive/Strong	Not Evaluated	0.9	Green	Green	Green	Yes	Yes	1999-06-01	2020-01-07	13	0	Yes	2019-2020	4 or greater
164045	20193	HFM1	Yes	Yes	GRCh37/38	Not Evaluated	Not Evaluated	Not Evaluated	0.7	Green	Green	Green	Yes	Yes	2014-03-06	2014-03-06	4	0	Yes	2019-2020	4 or greater
3081	4892	HGD	Yes	Yes	GRCh37/38	Definitive	Not Evaluated	Definitive	1	Green	Green	Green	Yes	Yes	1999-12-01	2020-05-03	59	11	Yes	2019-2020	4 or greater
3082	4893	HGF	Yes	Yes	GRCh37/38	Limited	Not Evaluated	Moderate	0.6	Discordant	Amber	Green	Yes	Yes	2009-07-01	2009-07-01	1	0	Yes	2019-2020	4 or greater
138050	26527	HGSNAT	Yes	Yes	GRCh37/38	Definitive	Not Evaluated	Not Evaluated	0.8	Green	Green	Green	Yes	Yes	2006-11-01	2020-07-01	61	16	Yes	2019-2020	4 or greater
55733	18270	HHAT	Yes	No	GRCh37/38	Not Evaluated	Not Evaluated	Not Evaluated	0.5	Red	Red	Red	No	Yes	2017-06-16	2017-06-16	1	0	Yes	2019-2020	less than 4
64399	14866	HHIP	Yes	No	GRCh37/38	Not Evaluated	Not Evaluated	Not Evaluated	0.42	Australia Only	Not Evaluated	Red	No	No	NA	NA	NA	NA	Yes	Before 2015	less than 4
26275	4908	HIBCH	Yes	Yes	GRCh37/38	Moderate	Not Evaluated	Definitive	0.71	Green	Green	Green	Yes	Yes	2007-01-01	2020-04-01	20	2	Yes	2019-2020	4 or greater
51501	26938	HIKESHI	Yes	No	GRCh37/38	Not Evaluated	Not Evaluated	Not Evaluated	0.7	Australia Only	Not Evaluated	Green	Yes	Yes	2016-09-08	2017-09-25	3	0	Yes	2019-2020	less than 4
3094	4912	HINT1	Yes	Yes	GRCh37/38	Strong	Not Evaluated	Not Evaluated	0.8	Green	Green	Green	Yes	Yes	2012-10-01	2020-06-01	15	2	Yes	2019-2020	4 or greater
3092	4913	HIP1	Yes	No	GRCh37/38	Not Evaluated	Not Evaluated	Not Evaluated	0.3	Not Evaluated	Not Evaluated	Not Evaluated	No	No	NA	NA	NA	NA	Yes	2015-2018	4 or greater
3096	4920	HIVEP1	Yes	No	GRCh37/38	Not Evaluated	Not Evaluated	Not Evaluated	0.1	Not Evaluated	Not Evaluated	Not Evaluated	No	Yes	NA	NA	1	0	No	NA	NA
3097	4921	HIVEP2	Yes	Yes	GRCh37/38	Not Evaluated	Not Evaluated	Not Evaluated	0.6	Green	Green	Green	Yes	Yes	2012-11-10	2019-12-10	21	3	Yes	2019-2020	4 or greater
148738	4887	HJV	Yes	Yes	GRCh37/38	Strong	Definitive/Strong	Not Evaluated	0.9	Green	Green	Green	Yes	Yes	2004-10-01	2019-12-17	15	1	Yes	2019-2020	4 or greater
3098	4922	HK1	Yes	Yes	GRCh37/38	Moderate	Not Evaluated	Not Evaluated	0.7	Green	Green	Green	Yes	Yes	1995-01-01	2020-05-03	11	3	Yes	2019-2020	4 or greater
3099	4923	HK2	Yes	No	GRCh37/38	Not Evaluated	Insufficient	Not Evaluated	0.52	Not Evaluated	Not Evaluated	Not Evaluated	No	No	NA	NA	NA	NA	Yes	Before 2015	less than 4
80201	23302	HKDC1	Yes	No	GRCh37/38	Not Evaluated	Not Evaluated	Not Evaluated	0.1	Not Evaluated	Not Evaluated	Not Evaluated	No	Yes	2001-11-18	2016-03-27	5	0	Yes	2015-2018	less than 4
3105	4931	HLA-A	Yes	No	GRCh37/38	Not Evaluated	Other	Not Evaluated	0.47	Australia Only	Not Evaluated	Green	No	No	NA	NA	NA	NA	Yes	2015-2018	less than 4
3123	4948	HLA-DRB1	Yes	No	GRCh37/38	Not Evaluated	Other	Not Evaluated	0.7	Discordant	Red	Green	No	No	NA	NA	NA	NA	Yes	Before 2015	less than 4
3141	4976	HLCS	Yes	Yes	GRCh37/38	Strong	Not Evaluated	Not Evaluated	0.8	Green	Green	Green	Yes	Yes	2014-05-27	2020-01-02	34	10	Yes	2019-2020	4 or greater
6596	11099	HLTF	Yes	No	GRCh37/38	Not Evaluated	Not Evaluated	Not Evaluated	0.32	Not Evaluated	Not Evaluated	Not Evaluated	No	No	NA	NA	NA	NA	Yes	2019-2020	less than 4
3142	4978	HLX	Yes	No	GRCh37/38	Not Evaluated	Not Evaluated	Not Evaluated	0.1	Not Evaluated	Not Evaluated	Not Evaluated	No	No	NA	NA	NA	NA	Yes	2015-2018	less than 4
3145	4982	HMBS	Yes	Yes	GRCh37/38	Definitive	Definitive/Strong	Not Evaluated	1	Green	Green	Green	Yes	Yes	1989-10-01	2020-02-27	85	5	Yes	2019-2020	4 or greater
83872	19194	HMCN1	Yes	Yes	GRCh37/38	Not Evaluated	Not Evaluated	Not Evaluated	0.6	Discordant	Red	Green	No	Yes	2015-07-01	2015-07-01	1	0	Yes	2019-2020	4 or greater
10363	5001	HMG20A	Yes	No	GRCh37/38	Not Evaluated	Not Evaluated	Not Evaluated	0.48	Not Evaluated	Not Evaluated	Not Evaluated	No	No	NA	NA	NA	NA	Yes	2015-2018	less than 4
3159	5010	HMGA1	Yes	No	GRCh37/38	Not Evaluated	Not Evaluated	Not Evaluated	0.7	Not Evaluated	Not Evaluated	Not Evaluated	No	No	NA	NA	NA	NA	Yes	Before 2015	less than 4
8091	5009	HMGA2	Yes	Yes	GRCh37/38	Not Evaluated	Not Evaluated	Not Evaluated	0.5	Green	Green	Green	Yes	Yes	2020-06-12	2020-06-12	4	0	Yes	2019-2020	4 or greater
3146	4983	HMGB1	Yes	No	GRCh37/38	Not Evaluated	Not Evaluated	Not Evaluated	0.6	Not Evaluated	Not Evaluated	Not Evaluated	No	No	NA	NA	NA	NA	Yes	Before 2015	less than 4
3149	5004	HMGB3	Yes	No	GRCh37/38	Not Evaluated	Not Evaluated	Not Evaluated	0.6	England Only	Amber	Not Evaluated	Yes	Yes	2014-07-03	2014-07-03	1	0	Yes	Before 2015	less than 4
3155	5005	HMGCL	Yes	Yes	GRCh37/38	Definitive	Not Evaluated	Definitive	0.78	Green	Green	Green	Yes	Yes	2000-10-01	2020-02-03	27	9	Yes	2015-2018	4 or greater
3158	5008	HMGCS2	Yes	Yes	GRCh37/38	Not Evaluated	Not Evaluated	Definitive	0.71	Green	Green	Green	Yes	Yes	2003-04-01	2020-05-03	15	1	Yes	2019-2020	4 or greater
3162	5013	HMOX1	Yes	Yes	GRCh37/38	Not Evaluated	Not Evaluated	Not Evaluated	0.7	Discordant	Red	Green	Yes	Yes	2019-05-01	2019-05-01	1	0	Yes	2015-2018	4 or greater
3166	5017	HMX1	Yes	Yes	GRCh37/38	Not Evaluated	Not Evaluated	Not Evaluated	0.91	Green	Green	Green	Yes	Yes	2015-01-08	2015-01-08	1	0	Yes	2015-2018	less than 4
3167	5018	HMX2	Yes	No	GRCh37/38	Not Evaluated	Not Evaluated	Not Evaluated	0.01	Not Evaluated	Not Evaluated	Not Evaluated	No	No	NA	NA	NA	NA	Yes	2019-2020	less than 4
6927	11621	HNF1A	Yes	Yes	GRCh37/38	Not Evaluated	Definitive/Strong	Definitive	1	Green	Green	Green	Yes	Yes	1997-04-01	2020-05-03	100	18	Yes	2019-2020	4 or greater
6928	11630	HNF1B	Yes	Yes	GRCh37/38	Strong	Not Evaluated	Definitive	0.8	Green	Green	Green	Yes	Yes	2017-12-21	2019-08-28	189	22	Yes	2019-2020	4 or greater
3172	5024	HNF4A	Yes	Yes	GRCh37/38	Definitive	Definitive/Strong	Definitive	1	Green	Green	Green	Yes	Yes	2001-09-27	2020-01-22	35	2	Yes	2019-2020	4 or greater
3176	5028	HNMT	Yes	No	GRCh37/38	Not Evaluated	Not Evaluated	Not Evaluated	0.7	Australia Only	Not Evaluated	Green	Yes	Yes	2015-10-15	2017-04-17	3	0	Yes	2015-2018	less than 4
10949	5030	HNRNPA0	Yes	No	GRCh37/38	Not Evaluated	Not Evaluated	Not Evaluated	0.01	Not Evaluated	Not Evaluated	Not Evaluated	No	No	NA	NA	NA	NA	Yes	2015-2018	less than 4
3178	5031	HNRNPA1	Yes	Yes	GRCh37/38	Not Evaluated	Not Evaluated	Not Evaluated	0.6	Green	Green	Green	Yes	Yes	2013-03-28	2018-06-12	20	0	Yes	2015-2018	4 or greater
3181	5033	HNRNPA2B1	Yes	No	GRCh37/38	Not Evaluated	Not Evaluated	Not Evaluated	0.5	Amber	Amber	Amber	Yes	Yes	2013-03-28	2013-03-28	1	0	Yes	2015-2018	less than 4
9987	5037	HNRNPDL	Yes	No	GRCh37/38	Not Evaluated	Not Evaluated	Not Evaluated	0.7	Green	Green	Green	Yes	Yes	2014-08-01	2014-08-01	1	0	Yes	2019-2020	less than 4
3187	5041	HNRNPH1	Yes	No	GRCh37/38	Not Evaluated	Not Evaluated	Not Evaluated	0.31	Australia Only	Not Evaluated	Green	No	Yes	2019-12-16	2019-12-16	1	0	Yes	2015-2018	less than 4
3188	5042	HNRNPH2	Yes	Yes	GRCh37/38	Not Evaluated	Not Evaluated	Not Evaluated	0.7	Green	Green	Green	Yes	Yes	2018-03-12	2020-06-01	4	1	Yes	2019-2020	4 or greater
3190	5044	HNRNPK	Yes	Yes	GRCh37/38	Not Evaluated	Not Evaluated	Moderate	0.72	Green	Green	Green	Yes	Yes	2016-05-10	2020-06-01	21	7	Yes	2019-2020	4 or greater
10236	5047	HNRNPR	Yes	Yes	GRCh37/38	Not Evaluated	Not Evaluated	Not Evaluated	0.3	Green	Green	Green	No	Yes	2015-05-29	2015-05-29	1	0	Yes	2019-2020	4 or greater
3192	5048	HNRNPU	Yes	Yes	GRCh37/38	Not Evaluated	Definitive/Strong	Not Evaluated	0.6	Green	Green	Green	Yes	Yes	2015-05-07	2020-05-03	50	2	Yes	2019-2020	4 or greater
112817	25155	HOGA1	Yes	Yes	GRCh37/38	Not Evaluated	Definitive/Strong	Not Evaluated	0.78	Green	Green	Green	Yes	Yes	2010-09-10	2020-01-06	41	7	Yes	2019-2020	4 or greater
9455	17513	HOMER2	Yes	No	GRCh37/38	Not Evaluated	Not Evaluated	Moderate	0.7	Discordant	Amber	Green	Yes	Yes	2015-03-01	2020-06-18	2	0	Yes	2015-2018	less than 4
57594	20164	HOMEZ	Yes	No	GRCh37/38	Limited	Not Evaluated	Not Evaluated	0.1	Not Evaluated	Not Evaluated	Not Evaluated	No	No	NA	NA	NA	NA	Yes	Before 2015	less than 4
51361	19884	HOOK1	Yes	No	GRCh37/38	Not Evaluated	Not Evaluated	Not Evaluated	0.3	Not Evaluated	Not Evaluated	Not Evaluated	No	No	NA	NA	NA	NA	Yes	2015-2018	less than 4
84376	23576	HOOK3	Yes	No	GRCh37/38	Not Evaluated	Not Evaluated	Not Evaluated	0.3	Not Evaluated	Not Evaluated	Not Evaluated	No	Yes	2001-11-18	2001-11-18	2	0	No	NA	NA
3198	5099	HOXA1	Yes	Yes	GRCh37/38	Limited	Not Evaluated	Definitive	0.92	Green	Green	Green	Yes	Yes	2005-10-01	2019-04-01	4	0	Yes	Before 2015	4 or greater
3206	5100	HOXA10	Yes	No	GRCh37/38	Not Evaluated	Not Evaluated	Not Evaluated	0.35	Not Evaluated	Not Evaluated	Not Evaluated	No	No	NA	NA	NA	NA	Yes	2015-2018	less than 4
3207	5101	HOXA11	Yes	No	GRCh37/38	Not Evaluated	Not Evaluated	Not Evaluated	0.61	Green	Green	Green	Yes	Yes	2000-12-01	2000-12-01	1	0	Yes	2019-2020	less than 4
3209	5102	HOXA13	Yes	Yes	GRCh37/38	Not Evaluated	Not Evaluated	Not Evaluated	1	Green	Green	Green	Yes	Yes	1970-07-01	2007-12-15	4	0	Yes	2015-2018	4 or greater
3199	5103	HOXA2	Yes	Yes	GRCh37/38	Not Evaluated	Not Evaluated	Not Evaluated	0.7	Green	Green	Green	Yes	Yes	2008-04-01	2018-04-20	3	0	Yes	2019-2020	4 or greater
3201	5105	HOXA4	Yes	No	GRCh37/38	Not Evaluated	Not Evaluated	Not Evaluated	0.31	Australia Only	Not Evaluated	Green	No	No	NA	NA	NA	NA	Yes	Before 2015	less than 4
3211	5111	HOXB1	Yes	Yes	GRCh37/38	Not Evaluated	Not Evaluated	Not Evaluated	0.6	Discordant	Amber	Green	Yes	Yes	2012-07-13	2018-03-06	3	0	Yes	2015-2018	4 or greater
10481	5112	HOXB13	Yes	Yes	GRCh37/38	Not Evaluated	Not Evaluated	Not Evaluated	0.6	Not Evaluated	Not Evaluated	Not Evaluated	No	No	NA	NA	NA	NA	Yes	2015-2018	4 or greater
3216	5117	HOXB6	Yes	No	GRCh37/38	Not Evaluated	Not Evaluated	Not Evaluated	0.03	Australia Only	Not Evaluated	Amber	No	No	NA	NA	NA	NA	Yes	2015-2018	less than 4
3229	5125	HOXC13	Yes	Yes	GRCh37/38	Not Evaluated	Not Evaluated	Not Evaluated	0.7	Green	Green	Green	Yes	Yes	2012-11-02	2013-04-01	3	0	Yes	2015-2018	4 or greater
3236	5133	HOXD10	Yes	Yes	GRCh37/38	Not Evaluated	Not Evaluated	Not Evaluated	0.74	Red	Red	Red	Yes	Yes	2006-03-01	2006-03-01	1	0	Yes	Before 2015	less than 4
3237	5134	HOXD11	Yes	No	GRCh37/38	Not Evaluated	Not Evaluated	Not Evaluated	0.31	Not Evaluated	Not Evaluated	Not Evaluated	No	No	NA	NA	NA	NA	Yes	2015-2018	less than 4
3239	5136	HOXD13	Yes	Yes	GRCh37/38	Not Evaluated	Not Evaluated	Not Evaluated	1	Green	Green	Green	Yes	Yes	1998-10-01	2020-03-01	20	0	Yes	2019-2020	4 or greater
3233	5138	HOXD4	Yes	No	GRCh37/38	Not Evaluated	Not Evaluated	Not Evaluated	0.31	Australia Only	Not Evaluated	Red	No	No	NA	NA	NA	NA	Yes	2015-2018	less than 4
3240	5141	HP	Yes	No	GRCh37/38	Not Evaluated	Not Evaluated	Not Evaluated	0.6	Australia Only	Not Evaluated	Green	No	No	NA	NA	NA	NA	Yes	2015-2018	less than 4
3208	5144	HPCA	Yes	Yes	GRCh37/38	Not Evaluated	Not Evaluated	Not Evaluated	0.7	Green	Green	Green	Yes	Yes	2015-04-02	2015-04-02	3	0	Yes	2019-2020	4 or greater
3242	5147	HPD	Yes	Yes	GRCh37/38	Moderate	Not Evaluated	Definitive	0.94	Green	Green	Green	Yes	Yes	2000-06-01	2019-09-29	9	1	Yes	2019-2020	4 or greater
3248	5154	HPGD	Yes	Yes	GRCh37/38	Not Evaluated	Not Evaluated	Not Evaluated	0.71	Green	Green	Green	Yes	Yes	2008-06-01	2020-07-23	9	0	Yes	2019-2020	4 or greater
3251	5157	HPRT1	Yes	Yes	GRCh37/38	Definitive	Not Evaluated	Definitive	1	Green	Green	Green	Yes	Yes	1989-03-01	2020-04-01	48	3	Yes	2019-2020	4 or greater
3257	5163	HPS1	Yes	Yes	GRCh37/38	Definitive	Not Evaluated	Definitive	0.94	Green	Green	Green	Yes	Yes	2012-10-11	2020-01-03	51	6	Yes	2019-2020	4 or greater
84343	15597	HPS3	Yes	Yes	GRCh37/38	Strong	Definitive/Strong	Definitive	0.82	Green	Green	Green	Yes	Yes	2012-10-11	2020-03-04	34	3	Yes	2019-2020	4 or greater
89781	15844	HPS4	Yes	Yes	GRCh37/38	Definitive	Not Evaluated	Definitive	0.67	Green	Green	Green	Yes	Yes	2002-03-01	2017-08-24	15	0	Yes	2019-2020	4 or greater
11234	17022	HPS5	Yes	Yes	GRCh37/38	Strong	Definitive/Strong	Not Evaluated	0.82	Green	Green	Green	Yes	Yes	2012-10-11	2019-02-01	19	1	Yes	2019-2020	4 or greater
79803	18817	HPS6	Yes	Yes	GRCh37/38	Moderate	Definitive/Strong	Not Evaluated	0.61	Green	Green	Green	Yes	Yes	2009-12-01	2019-02-01	21	1	Yes	2019-2020	4 or greater
60495	18374	HPSE2	Yes	Yes	GRCh37/38	Not Evaluated	Not Evaluated	Not Evaluated	0.89	Green	Green	Green	Yes	Yes	2010-06-11	2019-12-24	7	1	Yes	2015-2018	4 or greater
55806	5172	HR	Yes	Yes	GRCh37/38	Not Evaluated	Definitive/Strong	Not Evaluated	0.9	Green	Green	Green	Yes	Yes	1998-10-01	2020-03-30	12	0	Yes	2019-2020	4 or greater
3265	5173	HRAS	Yes	Yes	GRCh37/38	Definitive	Not Evaluated	Definitive	1	Green	Green	Green	Yes	Yes	2010-03-01	2020-06-01	35	15	Yes	2019-2020	4 or greater
3273	5181	HRG	Yes	No	GRCh37/38	Not Evaluated	Not Evaluated	Not Evaluated	0.7	Green	Green	Green	Yes	Yes	1998-01-01	2018-05-16	2	0	Yes	2015-2018	less than 4
9394	5201	HS6ST1	Yes	Yes	GRCh37/38	Not Evaluated	Not Evaluated	Not Evaluated	0.6	Red	Red	Red	No	No	NA	NA	NA	NA	Yes	2015-2018	4 or greater
90161	19133	HS6ST2	Yes	No	GRCh37/38	Not Evaluated	Not Evaluated	Not Evaluated	0.11	England Only	Red	Not Evaluated	Yes	Yes	2019-06-18	2019-06-18	1	0	Yes	2019-2020	less than 4
3290	5208	HSD11B1	Yes	No	GRCh37/38	Not Evaluated	Not Evaluated	Not Evaluated	0.6	Australia Only	Not Evaluated	Green	Yes	Yes	2011-03-08	2011-03-08	2	0	Yes	Before 2015	less than 4
3291	5209	HSD11B2	Yes	Yes	GRCh37/38	Not Evaluated	Not Evaluated	Not Evaluated	0.8	Green	Green	Green	Yes	Yes	1995-08-01	2011-09-23	11	0	Yes	2019-2020	4 or greater
3028	4800	HSD17B10	Yes	Yes	GRCh37/38	Strong	Not Evaluated	Definitive	0.75	Green	Green	Green	Yes	Yes	2003-05-01	2020-04-01	12	2	Yes	2019-2020	4 or greater
3293	5212	HSD17B3	Yes	Yes	GRCh37/38	Definitive	Definitive/Strong	Not Evaluated	0.79	Green	Green	Green	Yes	Yes	1994-05-01	2018-09-07	22	2	Yes	2019-2020	4 or greater
3295	5213	HSD17B4	Yes	Yes	GRCh37/38	Strong	Not Evaluated	Definitive	0.9	Green	Green	Green	Yes	Yes	1997-11-01	2020-08-04	66	10	Yes	2019-2020	4 or greater
3284	5218	HSD3B2	Yes	Yes	GRCh37/38	Not Evaluated	Definitive/Strong	Not Evaluated	0.78	Green	Green	Green	Yes	Yes	1992-07-01	2019-12-12	23	1	Yes	2019-2020	4 or greater
80270	18324	HSD3B7	Yes	Yes	GRCh37/38	Strong	Not Evaluated	Not Evaluated	0.7	Green	Green	Green	Yes	Yes	2003-04-01	2017-09-27	11	0	Yes	2019-2020	4 or greater
3298	5225	HSF2	Yes	No	GRCh37/38	Not Evaluated	Not Evaluated	Not Evaluated	0.31	Not Evaluated	Not Evaluated	Not Evaluated	No	No	NA	NA	NA	NA	Yes	Before 2015	less than 4
3299	5227	HSF4	Yes	Yes	GRCh37/38	Not Evaluated	Not Evaluated	Not Evaluated	0.8	Green	Green	Green	Yes	Yes	2002-07-01	2019-05-01	8	0	Yes	2019-2020	4 or greater
3305	5234	HSPA1L	Yes	Yes	GRCh37/38	Not Evaluated	Not Evaluated	Not Evaluated	0.34	Not Evaluated	Not Evaluated	Not Evaluated	No	No	NA	NA	NA	NA	Yes	2019-2020	4 or greater
3310	5239	HSPA6	Yes	No	GRCh37/38	Not Evaluated	Not Evaluated	Not Evaluated	0.3	Not Evaluated	Not Evaluated	Not Evaluated	No	No	NA	NA	NA	NA	Yes	2019-2020	less than 4
3313	5244	HSPA9	Yes	Yes	GRCh37/38	Not Evaluated	Not Evaluated	Not Evaluated	0.72	Green	Green	Green	Yes	Yes	2017-07-12	2020-03-30	7	0	Yes	2019-2020	4 or greater
3315	5246	HSPB1	Yes	Yes	GRCh37/38	Not Evaluated	Not Evaluated	Not Evaluated	0.76	Green	Green	Green	Yes	Yes	2006-01-15	2020-03-01	34	12	Yes	2019-2020	4 or greater
8988	5248	HSPB3	Yes	No	GRCh37/38	Not Evaluated	Not Evaluated	Not Evaluated	0.6	Red	Red	Red	Yes	No	NA	NA	NA	NA	Yes	2015-2018	less than 4
126393	26511	HSPB6	Yes	No	GRCh37/38	Not Evaluated	Not Evaluated	Not Evaluated	0.32	Not Evaluated	Not Evaluated	Not Evaluated	No	No	NA	NA	NA	NA	Yes	2015-2018	less than 4
26353	30171	HSPB8	Yes	Yes	GRCh37/38	Strong	Not Evaluated	Not Evaluated	0.7	Green	Green	Green	Yes	Yes	2015-04-30	2020-05-03	6	0	Yes	2019-2020	4 or greater
3329	5261	HSPD1	Yes	Yes	GRCh37/38	Not Evaluated	Not Evaluated	Not Evaluated	0.92	Green	Green	Green	Yes	Yes	2008-07-01	2018-09-13	4	0	Yes	2019-2020	4 or greater
3339	5273	HSPG2	Yes	Yes	GRCh37/38	Strong	Not Evaluated	Not Evaluated	0.93	Green	Green	Green	Yes	Yes	2000-12-01	2019-10-01	17	0	Yes	2019-2020	4 or greater
3350	5286	HTR1A	Yes	No	GRCh37/38	Not Evaluated	Other	Not Evaluated	0.6	Discordant	Red	Green	Yes	Yes	2012-01-01	2012-01-01	1	0	Yes	Before 2015	less than 4
3356	5293	HTR2A	Yes	Yes	GRCh37/38	Not Evaluated	Not Evaluated	Not Evaluated	0.8	Not Evaluated	Not Evaluated	Not Evaluated	No	No	NA	NA	NA	NA	Yes	2015-2018	less than 4
3357	5294	HTR2B	Yes	No	GRCh37/38	Not Evaluated	Not Evaluated	Not Evaluated	0.5	Not Evaluated	Not Evaluated	Not Evaluated	No	No	NA	NA	NA	NA	Yes	Before 2015	less than 4
5654	9476	HTRA1	Yes	Yes	GRCh37/38	Strong	Definitive/Strong	Not Evaluated	0.8	Green	Green	Green	Yes	Yes	2014-09-11	2020-05-04	25	0	Yes	2019-2020	4 or greater
27429	14348	HTRA2	Yes	Yes	GRCh37/38	Not Evaluated	Not Evaluated	Not Evaluated	0.7	Green	Green	Green	Yes	Yes	2016-12-17	2017-07-20	4	0	Yes	2019-2020	4 or greater
3064	4851	HTT	Yes	Yes	GRCh37/38	Not Evaluated	Other	Not Evaluated	1	Discordant	Amber	Green	Yes	Yes	2010-04-22	2017-04-15	5	0	Yes	2015-2018	4 or greater
10075	30892	HUWE1	Yes	Yes	GRCh37/38	Not Evaluated	Not Evaluated	Definitive	0.7	Green	Green	Green	Yes	Yes	2013-05-28	2020-07-01	40	3	Yes	2019-2020	4 or greater
3373	5320	HYAL1	Yes	Yes	GRCh37/38	Not Evaluated	Not Evaluated	Not Evaluated	0.9	Green	Green	Green	Yes	Yes	1999-05-25	2019-11-07	6	0	Yes	2015-2018	less than 4
8692	5321	HYAL2	Yes	No	GRCh37/38	Not Evaluated	Not Evaluated	Not Evaluated	0.2	Not Evaluated	Not Evaluated	Not Evaluated	No	No	NA	NA	NA	NA	Yes	2015-2018	less than 4
54768	19368	HYDIN	Yes	Yes	GRCh37/38	Moderate	Not Evaluated	Not Evaluated	0.63	Green	Green	Green	Yes	Yes	2013-08-08	2020-03-24	11	0	Yes	2019-2020	4 or greater
219844	26558	HYLS1	Yes	No	GRCh37/38	Limited	Not Evaluated	Not Evaluated	0.7	Green	Green	Green	Yes	No	NA	NA	NA	NA	Yes	2015-2018	less than 4
10525	16931	HYOU1	Yes	No	GRCh37/38	Not Evaluated	Not Evaluated	Not Evaluated	0.3	Red	Red	Red	Yes	No	NA	NA	NA	NA	Yes	2015-2018	less than 4
3375	5329	IAPP	Yes	No	GRCh37/38	Not Evaluated	Not Evaluated	Not Evaluated	0.4	Not Evaluated	Not Evaluated	Not Evaluated	No	No	NA	NA	NA	NA	Yes	Before 2015	less than 4
3376	5330	IARS1	Yes	Yes	GRCh37/38	Not Evaluated	Not Evaluated	Not Evaluated	0.7	Green	Green	Green	Yes	Yes	2016-11-22	2019-08-20	12	0	Yes	2019-2020	4 or greater
55699	29685	IARS2	Yes	Yes	GRCh37/38	Not Evaluated	Not Evaluated	Limited	0.73	Green	Green	Green	Yes	Yes	2014-11-13	2019-07-31	8	0	Yes	2019-2020	4 or greater
200205	27302	IBA57	Yes	Yes	GRCh37/38	Not Evaluated	Not Evaluated	Not Evaluated	0.71	Green	Green	Green	Yes	Yes	2013-07-01	2020-05-03	18	0	Yes	2019-2020	4 or greater
79664	29885	ICE2	Yes	No	GRCh37/38	Not Evaluated	Not Evaluated	Not Evaluated	0.3	Not Evaluated	Not Evaluated	Not Evaluated	No	No	NA	NA	NA	NA	Yes	2015-2018	4 or greater
29851	5351	ICOS	Yes	Yes	GRCh37/38	Not Evaluated	Not Evaluated	Not Evaluated	0.8	Green	Green	Green	Yes	Yes	2017-06-19	2019-06-27	4	1	Yes	2019-2020	4 or greater
23308	17087	ICOSLG	Yes	No	GRCh37/38	Not Evaluated	Not Evaluated	Not Evaluated	0.4	Discordant	Red	Green	No	Yes	2017-10-27	2017-10-27	1	0	Yes	2015-2018	less than 4
3417	5382	IDH1	Yes	Yes	GRCh37/38	Not Evaluated	Not Evaluated	Not Evaluated	0.79	Green	Green	Green	No	Yes	2014-10-02	2018-11-02	6	0	Yes	2015-2018	less than 4
3418	5383	IDH2	Yes	Yes	GRCh37/38	Not Evaluated	Not Evaluated	Not Evaluated	0.77	Green	Green	Green	Yes	Yes	2013-11-01	2020-02-05	11	1	Yes	Before 2015	less than 4
3419	5384	IDH3A	Yes	Yes	GRCh37/38	Not Evaluated	Not Evaluated	Not Evaluated	0.51	Green	Green	Green	No	Yes	2019-06-23	2019-06-23	2	0	Yes	2019-2020	4 or greater
3420	5385	IDH3B	Yes	No	GRCh37/38	Not Evaluated	Not Evaluated	Not Evaluated	0.7	Green	Green	Green	Yes	Yes	2008-10-01	2018-04-01	3	0	Yes	2019-2020	less than 4
3423	5389	IDS	Yes	Yes	GRCh37/38	Definitive	Not Evaluated	Definitive	1	Green	Green	Green	Yes	Yes	1992-07-01	2020-04-01	107	12	Yes	2019-2020	4 or greater
3425	5391	IDUA	Yes	Yes	GRCh37/38	Definitive	Definitive/Strong	Definitive	0.9	Green	Green	Green	Yes	Yes	1993-08-01	2020-07-16	135	43	Yes	2019-2020	4 or greater
51124	18550	IER3IP1	Yes	Yes	GRCh37/38	Not Evaluated	Not Evaluated	Not Evaluated	0.71	Green	Green	Green	Yes	Yes	2012-11-01	2012-11-01	1	0	Yes	2019-2020	4 or greater
64135	18873	IFIH1	Yes	Yes	GRCh37/38	Not Evaluated	Definitive/Strong	Not Evaluated	0.7	Green	Green	Green	Yes	Yes	2014-05-01	2020-02-03	37	2	Yes	2019-2020	4 or greater
387733	16644	IFITM5	Yes	Yes	GRCh37/38	Not Evaluated	Not Evaluated	Not Evaluated	0.8	Green	Green	Green	Yes	Yes	2015-12-28	2019-06-19	3	1	Yes	2019-2020	less than 4
3454	5432	IFNAR1	Yes	No	GRCh37/38	Not Evaluated	Not Evaluated	Not Evaluated	0.34	Amber	Amber	Amber	No	No	NA	NA	NA	NA	Yes	2015-2018	less than 4
3455	5433	IFNAR2	Yes	No	GRCh37/38	Not Evaluated	Not Evaluated	Not Evaluated	0.7	Red	Red	Red	Yes	Yes	2015-09-30	2015-09-30	1	0	Yes	2015-2018	less than 4
3458	5438	IFNG	Yes	Yes	GRCh37/38	Not Evaluated	Not Evaluated	Not Evaluated	0.9	Discordant	Red	Green	Yes	Yes	NA	2020-07-31	1	0	No	NA	NA
3459	5439	IFNGR1	Yes	Yes	GRCh37/38	Not Evaluated	Definitive/Strong	Not Evaluated	0.7	Green	Green	Green	Yes	Yes	1996-12-26	2019-09-24	21	2	Yes	2019-2020	4 or greater
3460	5440	IFNGR2	Yes	Yes	GRCh37/38	Not Evaluated	Not Evaluated	Not Evaluated	0.7	Green	Green	Green	Yes	Yes	1998-06-01	2019-04-26	5	0	Yes	2019-2020	4 or greater
163702	18584	IFNLR1	Yes	No	GRCh37/38	Not Evaluated	Not Evaluated	Not Evaluated	0.33	Not Evaluated	Not Evaluated	Not Evaluated	No	No	NA	NA	NA	NA	Yes	2015-2018	less than 4
55764	13556	IFT122	Yes	Yes	GRCh37/38	Moderate	Not Evaluated	Not Evaluated	0.73	Green	Green	Green	Yes	Yes	2013-09-12	2019-01-23	14	0	Yes	2015-2018	4 or greater
9742	29077	IFT140	Yes	Yes	GRCh37/38	Not Evaluated	Definitive/Strong	Not Evaluated	0.93	Green	Green	Green	Yes	Yes	2012-05-04	2019-12-24	58	6	Yes	2019-2020	4 or greater
26160	30391	IFT172	Yes	Yes	GRCh37/38	Not Evaluated	Definitive/Strong	Not Evaluated	0.7	Green	Green	Green	Yes	Yes	2014-02-10	2020-05-03	28	2	Yes	2019-2020	4 or greater
11020	18626	IFT27	Yes	Yes	GRCh37/38	Not Evaluated	Not Evaluated	Not Evaluated	0.7	Discordant	Amber	Green	Yes	Yes	2014-06-15	2019-12-23	4	1	Yes	2019-2020	4 or greater
112752	29669	IFT43	Yes	Yes	GRCh37/38	Limited	Not Evaluated	Not Evaluated	0.61	Green	Green	Green	Yes	Yes	2013-09-12	2019-10-01	4	0	Yes	2015-2018	4 or greater
51098	15901	IFT52	Yes	Yes	GRCh37/38	Not Evaluated	Not Evaluated	Not Evaluated	0.5	Green	Green	Green	Yes	Yes	2016-08-30	2019-04-01	4	0	Yes	2019-2020	4 or greater
55081	17367	IFT57	Yes	No	GRCh37/38	Not Evaluated	Not Evaluated	Not Evaluated	0.4	Australia Only	Not Evaluated	Red	Yes	Yes	2018-06-29	2019-08-09	2	0	Yes	2015-2018	less than 4
80173	21424	IFT74	Yes	No	GRCh37/38	Not Evaluated	Not Evaluated	Not Evaluated	0.5	Discordant	Red	Green	Yes	Yes	2016-09-20	2017-03-28	2	0	No	NA	NA
57560	29262	IFT80	Yes	Yes	GRCh37/38	Moderate	Not Evaluated	Not Evaluated	0.9	Green	Green	Green	Yes	Yes	2007-06-01	2019-10-04	12	0	Yes	2019-2020	4 or greater
28981	14313	IFT81	Yes	Yes	GRCh37/38	Not Evaluated	Not Evaluated	Not Evaluated	0.6	Green	Green	Green	Yes	Yes	2001-11-18	2019-12-23	12	0	Yes	2015-2018	4 or greater
8100	20606	IFT88	Yes	No	GRCh37/38	Not Evaluated	Not Evaluated	Not Evaluated	0.53	Red	Red	Red	No	No	NA	NA	NA	NA	Yes	2015-2018	less than 4
3476	5461	IGBP1	Yes	No	GRCh37/38	Limited	Not Evaluated	Not Evaluated	0.6	Discordant	Amber	Red	Yes	No	NA	NA	NA	NA	Yes	Before 2015	less than 4
3479	5464	IGF1	Yes	Yes	GRCh37/38	Moderate	Definitive/Strong	Not Evaluated	0.8	Green	Green	Green	Yes	Yes	2005-05-01	2019-04-16	5	0	Yes	2019-2020	4 or greater
3480	5465	IGF1R	Yes	Yes	GRCh37/38	Not Evaluated	Not Evaluated	Not Evaluated	0.7	Green	Green	Green	Yes	Yes	2015-08-21	2019-12-20	24	1	Yes	2019-2020	4 or greater
3481	5466	IGF2	Yes	Yes	GRCh37/38	Not Evaluated	Not Evaluated	Not Evaluated	0.9	Green	Green	Green	Yes	Yes	2015-07-23	2020-06-12	9	0	Yes	2019-2020	4 or greater
3482	5467	IGF2R	Yes	No	GRCh37/38	Not Evaluated	Not Evaluated	Not Evaluated	0.7	Not Evaluated	Not Evaluated	Not Evaluated	Yes	Yes	2017-10-06	2020-05-03	3	0	No	NA	NA
3483	5468	IGFALS	Yes	Yes	GRCh37/38	Not Evaluated	Definitive/Strong	Not Evaluated	0.7	Green	Green	Green	Yes	Yes	2004-02-05	2018-12-10	6	0	Yes	2019-2020	4 or greater
3487	5473	IGFBP4	Yes	No	GRCh37/38	Not Evaluated	Not Evaluated	Not Evaluated	0.1	Not Evaluated	Not Evaluated	Not Evaluated	No	Yes	NA	NA	1	0	No	NA	NA
3489	5475	IGFBP6	Yes	No	GRCh37/38	Not Evaluated	Not Evaluated	Not Evaluated	0.31	Not Evaluated	Not Evaluated	Not Evaluated	No	No	NA	NA	NA	NA	Yes	2015-2018	less than 4
3490	5476	IGFBP7	Yes	No	GRCh37/38	Not Evaluated	Not Evaluated	Not Evaluated	0.51	Discordant	Amber	Green	Yes	Yes	2011-08-12	2011-08-12	1	0	Yes	2015-2018	less than 4
3501	5526	IGHG2	Yes	No	GRCh37/38	Not Evaluated	Not Evaluated	Not Evaluated	0.3	England Only	Red	Not Evaluated	Yes	No	NA	NA	NA	NA	Yes	Before 2015	less than 4
3507	5541	IGHM	Yes	Yes	GRCh37/38	Not Evaluated	Not Evaluated	Not Evaluated	0.6	Green	Green	Green	Yes	Yes	2002-10-01	2002-10-01	2	0	Yes	2019-2020	4 or greater
3508	5542	IGHMBP2	Yes	Yes	GRCh37/38	Strong	Definitive/Strong	Not Evaluated	1	Green	Green	Green	Yes	Yes	2001-09-01	2020-03-31	70	23	Yes	2019-2020	4 or greater
3514	5716	IGKC	Yes	No	GRCh37/38	Not Evaluated	Not Evaluated	Not Evaluated	0.6	England Only	Amber	Not Evaluated	Yes	No	NA	NA	NA	NA	No	NA	NA
3519	5728	IGKV@	Yes	No	Genomic region only	Not Evaluated	Not Evaluated	Not Evaluated	0.03	Not Evaluated	Not Evaluated	Not Evaluated	No	No	NA	NA	NA	NA	Yes	Before 2015	less than 4
3543	5870	IGLL1	Yes	No	GRCh37/38	Not Evaluated	Not Evaluated	Not Evaluated	0.6	Green	Green	Green	Yes	Yes	1998-01-05	1998-01-05	1	0	Yes	Before 2015	less than 4
3547	5948	IGSF1	Yes	Yes	GRCh37/38	Strong	Not Evaluated	Not Evaluated	0.9	Green	Green	Green	Yes	Yes	2012-12-01	2019-09-17	10	0	Yes	2019-2020	4 or greater
285313	26384	IGSF10	Yes	Yes	GRCh37/38	Not Evaluated	Not Evaluated	Not Evaluated	0.1	Not Evaluated	Not Evaluated	Not Evaluated	No	No	NA	NA	NA	NA	Yes	2019-2020	4 or greater
3321	5950	IGSF3	Yes	No	GRCh37/38	Not Evaluated	Not Evaluated	Not Evaluated	0.4	Not Evaluated	Not Evaluated	Not Evaluated	Yes	Yes	2015-02-04	2020-05-03	2	0	Yes	Before 2015	less than 4
3549	5956	IHH	Yes	Yes	GRCh37/38	Not Evaluated	Not Evaluated	Not Evaluated	0.96	Green	Green	Green	Yes	Yes	2001-08-01	2019-11-01	13	0	Yes	2019-2020	4 or greater
3551	5960	IKBKB	Yes	Yes	GRCh37/38	Not Evaluated	Not Evaluated	Not Evaluated	0.6	Green	Green	Green	Yes	Yes	2013-12-26	2019-10-24	4	0	Yes	2019-2020	4 or greater
8517	5961	IKBKG	Yes	Yes	GRCh37/38	Definitive	Not Evaluated	Not Evaluated	1	Green	Green	Green	Yes	Yes	2000-05-25	2020-07-02	47	0	Yes	2019-2020	4 or greater
10320	13176	IKZF1	Yes	Yes	GRCh38/Two locations in GRCh37	Not Evaluated	Not Evaluated	Not Evaluated	0.7	Green	Green	Green	Yes	Yes	2016-08-25	2019-05-16	17	1	Yes	2019-2020	4 or greater
64376	14283	IKZF5	Yes	Yes	GRCh37/38	Not Evaluated	Not Evaluated	Not Evaluated	0.31	Green	Green	Green	No	No	NA	NA	NA	NA	Yes	2019-2020	4 or greater
3586	5962	IL10	Yes	No	GRCh37/38	Not Evaluated	Not Evaluated	Not Evaluated	0.7	Green	Green	Green	No	Yes	2003-07-01	2003-07-01	1	0	Yes	2015-2018	less than 4
3587	5964	IL10RA	Yes	Yes	GRCh37/38	Strong	Not Evaluated	Not Evaluated	0.6	Green	Green	Green	Yes	Yes	2009-11-19	2019-09-09	7	1	Yes	2019-2020	4 or greater
3588	5965	IL10RB	Yes	Yes	GRCh37/38	Moderate	Not Evaluated	Not Evaluated	0.6	Green	Green	Green	Yes	Yes	2011-08-01	2019-12-11	7	0	Yes	2019-2020	4 or greater
3590	5967	IL11RA	Yes	Yes	GRCh37/38	Not Evaluated	Moderate	Not Evaluated	0.7	Green	Green	Green	Yes	Yes	2011-07-15	2017-07-01	5	0	Yes	2019-2020	4 or greater
3593	5970	IL12B	Yes	Yes	GRCh37/38	Not Evaluated	Not Evaluated	Not Evaluated	0.7	Green	Green	Green	Yes	Yes	1998-12-15	2019-11-07	5	0	Yes	2019-2020	4 or greater
3594	5971	IL12RB1	Yes	Yes	GRCh37/38	Not Evaluated	Not Evaluated	Not Evaluated	0.75	Green	Green	Green	Yes	Yes	2013-04-18	2019-12-11	22	2	Yes	2019-2020	4 or greater
3595	5972	IL12RB2	Yes	No	GRCh37/38	Not Evaluated	Not Evaluated	Not Evaluated	0.14	Red	Red	Red	No	No	NA	NA	NA	NA	Yes	2015-2018	4 or greater
3601	5978	IL15RA	Yes	No	GRCh37/38	Not Evaluated	Not Evaluated	Not Evaluated	0.1	Not Evaluated	Not Evaluated	Not Evaluated	No	No	NA	NA	NA	NA	Yes	2019-2020	less than 4
112744	16404	IL17F	Yes	No	GRCh37/38	Not Evaluated	Not Evaluated	Not Evaluated	0.7	Discordant	Amber	Red	Yes	Yes	2011-04-01	2011-04-01	1	0	Yes	Before 2015	less than 4
23765	5985	IL17RA	Yes	Yes	GRCh37/38	Not Evaluated	Not Evaluated	Not Evaluated	0.6	Green	Green	Green	Yes	Yes	2011-04-01	2019-12-18	10	0	Yes	2019-2020	4 or greater
84818	18358	IL17RC	Yes	No	GRCh37/38	Not Evaluated	Not Evaluated	Not Evaluated	0.6	Green	Green	Green	Yes	Yes	2015-07-06	2017-06-08	3	0	Yes	2015-2018	less than 4
54756	17616	IL17RD	Yes	Yes	GRCh37/38	Not Evaluated	Not Evaluated	Not Evaluated	0.6	Green	Green	Green	Yes	Yes	2013-05-02	2018-02-14	4	0	Yes	2019-2020	4 or greater
10068	5987	IL18BP	Yes	No	GRCh37/38	Not Evaluated	Not Evaluated	Not Evaluated	0.3	Red	Red	Red	No	No	NA	NA	NA	NA	Yes	2019-2020	less than 4
3556	5995	IL1RAP	Yes	No	GRCh37/38	Not Evaluated	Not Evaluated	Not Evaluated	0.32	Not Evaluated	Not Evaluated	Not Evaluated	No	No	NA	NA	NA	NA	Yes	2019-2020	less than 4
11141	5996	IL1RAPL1	Yes	Yes	GRCh37/38	Not Evaluated	Not Evaluated	Definitive	0.6	Green	Green	Green	Yes	Yes	1999-09-01	2018-06-07	12	0	Yes	2019-2020	4 or greater
3557	6000	IL1RN	Yes	Yes	GRCh37/38	Not Evaluated	Not Evaluated	Not Evaluated	0.74	Green	Green	Green	Yes	Yes	2009-06-04	2019-11-16	4	0	Yes	2019-2020	4 or greater
59067	6005	IL21	Yes	No	GRCh37/38	Not Evaluated	Not Evaluated	Not Evaluated	0.7	Discordant	Amber	Red	Yes	Yes	2014-04-17	2014-04-17	1	0	Yes	Before 2015	less than 4
50615	6006	IL21R	Yes	Yes	GRCh37/38	Not Evaluated	Not Evaluated	Not Evaluated	0.7	Green	Green	Green	Yes	Yes	2013-03-11	2019-07-26	4	0	Yes	2015-2018	4 or greater
149233	19100	IL23R	Yes	No	GRCh37/38	Not Evaluated	Not Evaluated	Not Evaluated	0.7	Red	Red	Red	No	No	NA	NA	NA	NA	Yes	2015-2018	less than 4
9466	17290	IL27RA	Yes	No	GRCh37/38	Not Evaluated	Not Evaluated	Not Evaluated	0.3	Not Evaluated	Not Evaluated	Not Evaluated	No	No	NA	NA	NA	NA	Yes	Before 2015	less than 4
3559	6008	IL2RA	Yes	Yes	GRCh37/38	Not Evaluated	Not Evaluated	Not Evaluated	0.71	Green	Green	Green	Yes	Yes	1997-04-01	2019-05-28	8	0	Yes	2019-2020	4 or greater
3560	6009	IL2RB	Yes	Yes	GRCh37/38	Not Evaluated	Not Evaluated	Not Evaluated	0.47	Green	Green	Green	Yes	Yes	2018-04-30	2019-12-01	3	0	Yes	2019-2020	4 or greater
3561	6010	IL2RG	Yes	Yes	GRCh37/38	Definitive	Not Evaluated	Not Evaluated	0.8	Green	Green	Green	Yes	Yes	1993-08-01	2020-07-23	71	16	Yes	2019-2020	4 or greater
133396	18969	IL31RA	Yes	No	GRCh37/38	Not Evaluated	Not Evaluated	Not Evaluated	0.5	Discordant	Amber	Green	Yes	Yes	2010-01-01	2010-01-01	1	0	Yes	Before 2015	less than 4
26525	15561	IL36RN	Yes	Yes	GRCh37/38	Not Evaluated	Definitive/Strong	Not Evaluated	0.8	Green	Green	Green	Yes	Yes	2013-02-15	2018-12-07	3	1	Yes	2019-2020	4 or greater
27178	15563	IL37	Yes	Yes	GRCh37/38	Not Evaluated	Not Evaluated	Not Evaluated	0.1	Not Evaluated	Not Evaluated	Not Evaluated	No	No	NA	NA	NA	NA	Yes	2019-2020	4 or greater
3569	6018	IL6	Yes	No	GRCh37/38	Not Evaluated	Not Evaluated	Not Evaluated	0.7	Discordant	Red	Green	No	No	NA	NA	NA	NA	Yes	Before 2015	less than 4
3570	6019	IL6R	Yes	Yes	GRCh37/38	Not Evaluated	Not Evaluated	Not Evaluated	0.51	Discordant	Green	Amber	Yes	Yes	2020-07-21	2020-07-21	2	0	Yes	2019-2020	4 or greater
3572	6021	IL6ST	Yes	Yes	GRCh37/38	Not Evaluated	Insufficient	Not Evaluated	0.59	Green	Green	Green	Yes	Yes	2019-06-24	2019-07-31	4	0	Yes	2019-2020	4 or greater
3574	6023	IL7	Yes	No	GRCh37/38	Not Evaluated	Not Evaluated	Not Evaluated	0.4	England Only	Amber	Not Evaluated	No	No	NA	NA	NA	NA	Yes	2019-2020	less than 4
3575	6024	IL7R	Yes	Yes	GRCh37/38	Not Evaluated	Not Evaluated	Not Evaluated	0.7	Green	Green	Green	Yes	Yes	1998-12-01	2020-04-16	32	6	Yes	2019-2020	4 or greater
286676	28741	ILDR1	Yes	Yes	GRCh37/38	Strong	Not Evaluated	Definitive	0.9	Green	Green	Green	Yes	Yes	2011-02-11	2019-02-26	10	0	Yes	2019-2020	4 or greater
3611	6040	ILK	Yes	Yes	GRCh37/38	Limited	Moderate	Not Evaluated	0.3	Discordant	Red	Green	No	No	NA	NA	NA	NA	Yes	2019-2020	4 or greater
83943	14598	IMMP2L	Yes	Yes	GRCh37/38	Not Evaluated	Not Evaluated	Not Evaluated	0.33	Australia Only	Not Evaluated	Red	No	No	NA	NA	NA	NA	Yes	2015-2018	4 or greater
3612	6050	IMPA1	Yes	No	GRCh37/38	Not Evaluated	Not Evaluated	Not Evaluated	0.33	Australia Only	Not Evaluated	Amber	Yes	Yes	2017-05-16	2017-05-16	1	0	Yes	2015-2018	less than 4
3614	6052	IMPDH1	Yes	Yes	GRCh37/38	Not Evaluated	Not Evaluated	Not Evaluated	0.72	Green	Green	Green	Yes	Yes	2002-03-01	2020-01-09	12	1	Yes	2019-2020	4 or greater
3617	6055	IMPG1	Yes	Yes	GRCh37/38	Not Evaluated	Not Evaluated	Not Evaluated	0.6	Green	Green	Green	Yes	Yes	2014-12-30	2020-01-09	6	1	Yes	2019-2020	4 or greater
50939	18362	IMPG2	Yes	Yes	GRCh37/38	Not Evaluated	Not Evaluated	Not Evaluated	0.6	Green	Green	Green	Yes	Yes	2010-08-13	2020-01-09	62	6	Yes	2019-2020	4 or greater
9118	6057	INA	Yes	No	GRCh37/38	Not Evaluated	Not Evaluated	Not Evaluated	0.3	Not Evaluated	Not Evaluated	Not Evaluated	No	Yes	NA	NA	1	0	No	NA	NA
55765	25599	INAVA	Yes	No	GRCh37/38	Not Evaluated	Not Evaluated	Not Evaluated	0.42	Not Evaluated	Not Evaluated	Not Evaluated	No	Yes	2018-08-06	2018-08-06	1	0	No	NA	NA
3619	6058	INCENP	Yes	No	GRCh37/38	Not Evaluated	Not Evaluated	Not Evaluated	0.3	Not Evaluated	Not Evaluated	Not Evaluated	No	Yes	2015-12-23	2015-12-23	1	0	No	NA	NA
64423	23791	INF2	Yes	Yes	GRCh37/38	Not Evaluated	Definitive/Strong	Not Evaluated	0.7	Green	Green	Green	Yes	Yes	2010-01-01	2019-10-24	25	1	Yes	2019-2020	4 or greater
3621	6062	ING1	Yes	Yes	GRCh37/38	Not Evaluated	Not Evaluated	Not Evaluated	0.71	Australia Only	Not Evaluated	Green	Yes	Yes	2000-06-15	2000-06-15	3	0	No	NA	NA
3623	6065	INHA	Yes	No	GRCh37/38	Not Evaluated	Insufficient	Not Evaluated	0.31	Not Evaluated	Not Evaluated	Not Evaluated	No	No	NA	NA	NA	NA	Yes	Before 2015	4 or greater
3624	6066	INHBA	Yes	No	GRCh37/38	Not Evaluated	Not Evaluated	Not Evaluated	0.31	Not Evaluated	Not Evaluated	Not Evaluated	No	No	NA	NA	NA	NA	Yes	Before 2015	less than 4
58493	24994	INIP	Yes	No	GRCh37/38	Not Evaluated	Not Evaluated	Not Evaluated	0.1	Not Evaluated	Not Evaluated	Not Evaluated	No	No	NA	NA	NA	NA	Yes	2015-2018	less than 4
54617	26956	INO80	Yes	No	GRCh37/38	Not Evaluated	Not Evaluated	Not Evaluated	0.1	Green	Green	Green	No	Yes	2014-12-01	2014-12-01	2	0	Yes	2015-2018	less than 4
54891	25997	INO80D	Yes	No	GRCh37/38	Not Evaluated	Not Evaluated	Not Evaluated	0.1	Not Evaluated	Not Evaluated	Not Evaluated	No	No	NA	NA	NA	NA	Yes	Before 2015	less than 4
3631	6074	INPP4A	Yes	No	GRCh37/38	Not Evaluated	Not Evaluated	Not Evaluated	0.3	England Only	Red	Not Evaluated	No	Yes	2017-10-09	2019-12-01	3	0	Yes	2015-2018	less than 4
3633	6077	INPP5B	Yes	No	GRCh37/38	Not Evaluated	Insufficient	Not Evaluated	0.1	Not Evaluated	Not Evaluated	Not Evaluated	No	Yes	2016-12-08	2016-12-08	1	0	Yes	2015-2018	less than 4
56623	21474	INPP5E	Yes	Yes	GRCh37/38	Not Evaluated	Not Evaluated	Not Evaluated	0.78	Green	Green	Green	Yes	Yes	2009-09-01	2019-11-11	31	3	Yes	2019-2020	4 or greater
51763	33882	INPP5K	Yes	Yes	GRCh37/38	Not Evaluated	Not Evaluated	Not Evaluated	0.7	Green	Green	Green	Yes	Yes	2017-04-04	2017-07-21	7	0	Yes	2015-2018	4 or greater
3636	6080	INPPL1	Yes	Yes	GRCh37/38	Not Evaluated	Not Evaluated	Not Evaluated	0.76	Green	Green	Green	Yes	Yes	2013-01-08	2019-05-28	13	0	Yes	2015-2018	4 or greater
3630	6081	INS	Yes	Yes	GRCh37/38	Not Evaluated	Not Evaluated	Definitive	1	Green	Green	Green	Yes	Yes	1983-04-07	2020-04-30	36	1	Yes	2019-2020	4 or greater
723961	33527	INS-IGF2	Yes	No	GRCh37/38	Not Evaluated	Not Evaluated	Not Evaluated	0.3	Not Evaluated	Not Evaluated	Not Evaluated	No	Yes	2020-01-10	2020-01-10	1	0	No	NA	NA
3640	6086	INSL3	Yes	Yes	GRCh37/38	Not Evaluated	Not Evaluated	Not Evaluated	0.9	Australia Only	Not Evaluated	Amber	Yes	Yes	2000-11-01	2003-09-01	5	0	Yes	Before 2015	4 or greater
3643	6091	INSR	Yes	Yes	GRCh37/38	Definitive	Definitive/Strong	Not Evaluated	0.8	Green	Green	Green	Yes	Yes	1988-05-06	2019-06-22	44	0	Yes	2019-2020	4 or greater
26173	24555	INTS1	Yes	Yes	GRCh37/38	Not Evaluated	Not Evaluated	Not Evaluated	0.31	Green	Green	Green	Yes	Yes	2018-10-25	2020-01-24	9	0	Yes	2019-2020	4 or greater
55656	26048	INTS8	Yes	No	GRCh37/38	Not Evaluated	Not Evaluated	Not Evaluated	0.1	Australia Only	Not Evaluated	Red	Yes	Yes	2019-09-11	2019-09-11	2	0	Yes	2015-2018	less than 4
27152	29239	INTU	Yes	Yes	GRCh37/38	Not Evaluated	Not Evaluated	Not Evaluated	0.6	Green	Green	Green	Yes	Yes	2018-03-30	2019-07-16	4	0	Yes	2015-2018	4 or greater
27130	17870	INVS	Yes	Yes	GRCh37/38	Strong	Definitive/Strong	Not Evaluated	0.96	Green	Green	Green	Yes	Yes	2003-08-01	2020-02-01	26	4	Yes	2019-2020	4 or greater
253430	20739	IPMK	Yes	No	GRCh37/38	Not Evaluated	Not Evaluated	Not Evaluated	0.1	Not Evaluated	Not Evaluated	Not Evaluated	No	No	NA	NA	NA	NA	Yes	2015-2018	less than 4
9670	16853	IPO13	Yes	No	GRCh37/38	Not Evaluated	Not Evaluated	Not Evaluated	0.01	England Only	Amber	Not Evaluated	No	No	NA	NA	NA	NA	Yes	2015-2018	less than 4
9657	28949	IQCB1	Yes	Yes	GRCh37/38	Strong	Definitive/Strong	Not Evaluated	0.69	Green	Green	Green	Yes	Yes	2005-03-01	2020-01-09	29	8	Yes	2019-2020	4 or greater
23288	29171	IQCE	Yes	Yes	GRCh37/38	Not Evaluated	Not Evaluated	Not Evaluated	0.3	Discordant	Red	Green	Yes	Yes	2017-08-23	2019-11-01	5	0	Yes	2019-2020	less than 4
124152	28556	IQCK	Yes	No	GRCh37/38	Not Evaluated	Not Evaluated	Not Evaluated	0.31	Not Evaluated	Not Evaluated	Not Evaluated	No	No	NA	NA	NA	NA	Yes	2015-2018	less than 4
8826	6110	IQGAP1	Yes	No	GRCh37/38	Not Evaluated	Not Evaluated	Not Evaluated	0.35	Not Evaluated	Not Evaluated	Not Evaluated	No	No	NA	NA	NA	NA	Yes	2019-2020	less than 4
128239	20669	IQGAP3	Yes	No	GRCh37/38	Not Evaluated	Insufficient	Not Evaluated	0.32	Not Evaluated	Not Evaluated	Not Evaluated	No	Yes	2019-02-20	2019-02-20	1	0	No	NA	NA
9922	29112	IQSEC1	Yes	No	GRCh37/38	Not Evaluated	Not Evaluated	Not Evaluated	0.31	Discordant	Amber	Green	Yes	Yes	2019-12-04	2019-12-04	2	0	Yes	2019-2020	less than 4
23096	29059	IQSEC2	Yes	Yes	GRCh37/38	Not Evaluated	Not Evaluated	Definitive	0.72	Green	Green	Green	Yes	Yes	2010-06-01	2020-05-03	91	12	Yes	2019-2020	4 or greater
3654	6112	IRAK1	Yes	No	GRCh37/38	Not Evaluated	Not Evaluated	Not Evaluated	0.5	Red	Red	Red	No	No	NA	NA	NA	NA	Yes	2015-2018	less than 4
11213	17020	IRAK3	Yes	No	GRCh37/38	Not Evaluated	Insufficient	Not Evaluated	0.4	Australia Only	Not Evaluated	Green	No	Yes	2016-10-18	2017-01-24	2	0	Yes	2015-2018	less than 4
51135	17967	IRAK4	Yes	Yes	GRCh37/38	Not Evaluated	Not Evaluated	Not Evaluated	0.61	Green	Green	Green	Yes	Yes	2003-03-28	2020-06-25	15	1	Yes	2015-2018	4 or greater
3658	6115	IREB2	Yes	Yes	GRCh37/38	Not Evaluated	Not Evaluated	Not Evaluated	0.3	Australia Only	Not Evaluated	Green	Yes	Yes	2019-11-05	2019-11-05	2	0	Yes	2019-2020	4 or greater
3659	6116	IRF1	Yes	No	GRCh37/38	Not Evaluated	Not Evaluated	Not Evaluated	0.66	Discordant	Red	Green	Yes	Yes	1998-08-12	1999-07-07	2	0	No	NA	NA
359948	21729	IRF2BP2	Yes	No	GRCh37/38	Not Evaluated	Not Evaluated	Not Evaluated	0.53	Discordant	Red	Amber	Yes	Yes	2017-11-13	2017-11-13	1	0	Yes	2015-2018	less than 4
64207	14282	IRF2BPL	Yes	Yes	GRCh37/38	Not Evaluated	Not Evaluated	Not Evaluated	0.6	Green	Green	Green	Yes	Yes	2017-08-29	2019-08-01	15	1	Yes	2019-2020	4 or greater
3661	6118	IRF3	Yes	No	GRCh37/38	Not Evaluated	Not Evaluated	Not Evaluated	0.6	Amber	Amber	Amber	No	No	NA	NA	NA	NA	Yes	2019-2020	less than 4
3662	6119	IRF4	Yes	No	GRCh37/38	Not Evaluated	Not Evaluated	Not Evaluated	0.5	Red	Red	Red	No	No	NA	NA	NA	NA	Yes	2015-2018	less than 4
3664	6121	IRF6	Yes	Yes	GRCh37/38	Definitive	Definitive/Strong	Not Evaluated	1	Green	Green	Green	Yes	Yes	2002-10-01	2020-01-06	55	6	Yes	2019-2020	4 or greater
3665	6122	IRF7	Yes	No	GRCh37/38	Not Evaluated	Not Evaluated	Not Evaluated	0.7	Amber	Amber	Amber	Yes	Yes	2015-04-24	2015-04-24	2	0	Yes	2019-2020	less than 4
3394	5358	IRF8	Yes	Yes	GRCh37/38	Not Evaluated	Not Evaluated	Not Evaluated	0.7	Green	Green	Green	Yes	Yes	2011-07-14	2019-07-01	3	0	Yes	2019-2020	4 or greater
10379	6131	IRF9	Yes	No	GRCh37/38	Not Evaluated	Not Evaluated	Not Evaluated	0.07	Amber	Amber	Amber	Yes	No	NA	NA	NA	NA	Yes	2019-2020	less than 4
345611	29597	IRGM	Yes	No	GRCh37/38	Not Evaluated	Not Evaluated	Not Evaluated	0.7	Australia Only	Not Evaluated	Green	No	Yes	2013-01-13	2013-01-13	1	0	No	NA	NA
3667	6125	IRS1	Yes	Yes	GRCh37/38	Limited	Insufficient	Not Evaluated	0.9	Australia Only	Not Evaluated	Green	No	Yes	1996-01-01	2019-06-20	3	0	Yes	2015-2018	4 or greater
8471	6128	IRS4	Yes	Yes	GRCh37/38	Not Evaluated	Not Evaluated	Not Evaluated	0.33	England Only	Green	Not Evaluated	Yes	Yes	2019-09-26	2019-09-26	3	0	Yes	2015-2018	4 or greater
79192	14358	IRX1	Yes	No	GRCh37/38	Not Evaluated	Not Evaluated	Not Evaluated	0.3	Not Evaluated	Not Evaluated	Not Evaluated	No	No	NA	NA	NA	NA	Yes	2015-2018	less than 4
79191	14360	IRX3	Yes	No	GRCh37/38	Not Evaluated	Not Evaluated	Not Evaluated	0.3	Not Evaluated	Not Evaluated	Not Evaluated	No	No	NA	NA	NA	NA	Yes	2015-2018	less than 4
50805	6129	IRX4	Yes	No	GRCh37/38	Not Evaluated	Not Evaluated	Not Evaluated	0.31	Discordant	Red	Green	No	No	NA	NA	NA	NA	Yes	Before 2015	less than 4
10265	14361	IRX5	Yes	No	GRCh37/38	Not Evaluated	Not Evaluated	Not Evaluated	0.7	Green	Green	Green	Yes	Yes	2012-06-15	2016-05-01	3	0	Yes	Before 2015	less than 4
81689	28660	ISCA1	Yes	No	GRCh37/38	Not Evaluated	Not Evaluated	Not Evaluated	0.6	Green	Green	Green	Yes	Yes	2020-07-08	2020-07-08	2	0	Yes	2015-2018	less than 4
122961	19857	ISCA2	Yes	Yes	GRCh37/38	Not Evaluated	Not Evaluated	Not Evaluated	0.72	Green	Green	Green	Yes	Yes	2018-06-15	2019-09-15	3	1	Yes	2019-2020	4 or greater
23479	29882	ISCU	Yes	No	GRCh37/38	Moderate	Not Evaluated	Not Evaluated	0.64	Green	Green	Green	Yes	Yes	2016-03-03	2016-03-03	2	0	Yes	2015-2018	less than 4
9636	4053	ISG15	Yes	No	GRCh37/38	Not Evaluated	Not Evaluated	Not Evaluated	0.7	Green	Green	Green	Yes	Yes	2015-01-01	2015-01-01	3	0	Yes	2015-2018	less than 4
3670	6132	ISL1	Yes	Yes	GRCh37/38	Limited	Not Evaluated	Not Evaluated	0.43	Not Evaluated	Not Evaluated	Not Evaluated	No	No	NA	NA	NA	NA	Yes	2019-2020	4 or greater
57611	29286	ISLR2	Yes	No	GRCh37/38	Not Evaluated	Not Evaluated	Not Evaluated	0.06	Australia Only	Not Evaluated	Amber	No	No	NA	NA	NA	NA	Yes	2019-2020	less than 4
83737	13890	ITCH	Yes	Yes	GRCh37/38	Not Evaluated	Not Evaluated	Not Evaluated	0.7	Green	Green	Green	Yes	Yes	2010-03-12	2020-02-19	3	0	Yes	2019-2020	4 or greater
3673	6137	ITGA2	Yes	No	GRCh37/38	Not Evaluated	Not Evaluated	Not Evaluated	0.5	England Only	Red	Not Evaluated	No	No	NA	NA	NA	NA	Yes	Before 2015	less than 4
3674	6138	ITGA2B	Yes	Yes	GRCh37/38	Not Evaluated	Not Evaluated	Definitive	0.9	Green	Green	Green	Yes	Yes	1991-04-15	2020-07-02	66	44	Yes	2019-2020	4 or greater
3675	6139	ITGA3	Yes	Yes	GRCh37/38	Moderate	Not Evaluated	Not Evaluated	0.72	Green	Green	Green	Yes	Yes	2012-07-27	2019-03-08	7	0	Yes	2015-2018	4 or greater
3676	6140	ITGA4	Yes	No	GRCh37/38	Not Evaluated	Not Evaluated	Not Evaluated	0.4	England Only	Red	Not Evaluated	No	No	NA	NA	NA	NA	Yes	Before 2015	less than 4
3655	6142	ITGA6	Yes	Yes	GRCh37/38	Moderate	Not Evaluated	Not Evaluated	0.68	Green	Green	Green	Yes	Yes	2014-01-01	2019-11-01	3	0	Yes	2015-2018	4 or greater
3679	6143	ITGA7	Yes	Yes	GRCh37/38	Limited	Moderate	Not Evaluated	0.9	Green	Green	Green	Yes	Yes	1998-05-01	2019-12-16	20	1	Yes	2015-2018	4 or greater
8516	6144	ITGA8	Yes	Yes	GRCh37/38	Not Evaluated	Not Evaluated	Not Evaluated	0.61	Green	Green	Green	Yes	Yes	2014-02-06	2017-07-12	4	0	Yes	2015-2018	4 or greater
3680	6145	ITGA9	Yes	No	GRCh37/38	Not Evaluated	Not Evaluated	Not Evaluated	0.31	Australia Only	Not Evaluated	Green	No	No	NA	NA	NA	NA	Yes	2019-2020	less than 4
3689	6155	ITGB2	Yes	Yes	GRCh37/38	Not Evaluated	Definitive/Strong	Not Evaluated	1	Green	Green	Green	Yes	Yes	1990-03-01	2020-05-03	39	4	Yes	2019-2020	4 or greater
3690	6156	ITGB3	Yes	Yes	GRCh37/38	Not Evaluated	Not Evaluated	Definitive	1	Green	Green	Green	Yes	Yes	1992-02-25	2020-07-02	48	23	Yes	2019-2020	4 or greater
3691	6158	ITGB4	Yes	Yes	GRCh37/38	Definitive	Definitive/Strong	Not Evaluated	1	Green	Green	Green	Yes	Yes	1998-04-01	2020-03-12	23	0	Yes	2019-2020	4 or greater
3694	6161	ITGB6	Yes	Yes	GRCh37/38	Not Evaluated	Not Evaluated	Not Evaluated	0.7	England Only	Green	Not Evaluated	Yes	Yes	2014-04-15	2015-02-13	5	0	Yes	2015-2018	4 or greater
347365	28907	ITIH6	Yes	No	GRCh37/38	Not Evaluated	Not Evaluated	Not Evaluated	0.1	England Only	Red	Not Evaluated	No	Yes	2001-11-18	2001-11-18	1	0	No	NA	NA
3702	6171	ITK	Yes	Yes	GRCh37/38	Not Evaluated	Not Evaluated	Definitive	0.7	Green	Green	Green	Yes	Yes	2012-05-01	2019-04-01	5	0	Yes	2019-2020	4 or greater
9445	6174	ITM2B	Yes	Yes	GRCh37/38	Not Evaluated	Not Evaluated	Not Evaluated	0.8	Green	Green	Green	Yes	Yes	1999-06-24	2014-01-15	3	0	Yes	2019-2020	4 or greater
3704	6176	ITPA	Yes	Yes	GRCh37/38	Not Evaluated	Insufficient	Not Evaluated	0.71	Green	Green	Green	Yes	Yes	2015-10-01	2019-12-17	12	1	Yes	2019-2020	4 or greater
3708	6180	ITPR1	Yes	Yes	GRCh37/38	Not Evaluated	Not Evaluated	Not Evaluated	0.78	Green	Green	Green	Yes	Yes	2008-01-01	2020-05-03	37	4	Yes	2019-2020	4 or greater
3709	6181	ITPR2	Yes	Yes	GRCh37/38	Not Evaluated	Not Evaluated	Not Evaluated	0.9	Not Evaluated	Not Evaluated	Not Evaluated	Yes	Yes	2015-04-02	2015-04-02	1	0	Yes	Before 2015	less than 4
6453	6183	ITSN1	Yes	Yes	GRCh37/38	Not Evaluated	Not Evaluated	Not Evaluated	0.3	Green	Green	Green	No	Yes	2013-12-20	2019-07-01	2	0	Yes	2019-2020	4 or greater
50618	6184	ITSN2	Yes	No	GRCh37/38	Not Evaluated	Insufficient	Not Evaluated	0.3	Not Evaluated	Not Evaluated	Not Evaluated	No	No	NA	NA	NA	NA	Yes	2015-2018	less than 4
3712	6186	IVD	Yes	Yes	GRCh37/38	Definitive	Not Evaluated	Definitive	0.8	Green	Green	Green	Yes	Yes	1991-07-01	2020-05-03	62	23	Yes	2019-2020	4 or greater
10625	16951	IVNS1ABP	Yes	No	GRCh37/38	Not Evaluated	Not Evaluated	Not Evaluated	0.3	Not Evaluated	Not Evaluated	Not Evaluated	Yes	Yes	NA	2020-07-31	2	0	No	NA	NA
389434	21071	IYD	Yes	Yes	GRCh37/38	Limited	Not Evaluated	Not Evaluated	0.73	Green	Green	Green	Yes	Yes	2008-04-24	2008-12-01	4	0	Yes	2015-2018	4 or greater
182	6188	JAG1	Yes	Yes	GRCh37/38	Definitive	Definitive/Strong	Not Evaluated	0.9	Green	Green	Green	Yes	Yes	1997-07-01	2020-03-24	202	20	Yes	2019-2020	4 or greater
3714	6189	JAG2	Yes	No	GRCh37/38	Not Evaluated	Not Evaluated	Not Evaluated	0.31	Not Evaluated	Not Evaluated	Not Evaluated	No	No	NA	NA	NA	NA	Yes	Before 2015	less than 4
84522	26926	JAGN1	Yes	Yes	GRCh37/38	Not Evaluated	Not Evaluated	Not Evaluated	0.7	Green	Green	Green	Yes	Yes	2013-01-01	2019-06-01	7	1	Yes	2019-2020	4 or greater
3716	6190	JAK1	Yes	No	GRCh37/38	Not Evaluated	Not Evaluated	Not Evaluated	0.49	Discordant	Red	Amber	No	Yes	2014-12-26	2016-05-13	3	0	Yes	2015-2018	less than 4
3717	6192	JAK2	Yes	Yes	GRCh37/38	Not Evaluated	Not Evaluated	Not Evaluated	1	Discordant	Red	Green	Yes	Yes	2006-03-02	2020-02-01	4	1	Yes	2019-2020	4 or greater
3718	6193	JAK3	Yes	Yes	GRCh37/38	Strong	Definitive/Strong	Not Evaluated	0.7	Green	Green	Green	Yes	Yes	1995-11-03	2020-02-01	37	5	Yes	2019-2020	4 or greater
152789	26460	JAKMIP1	Yes	No	GRCh37/38	Not Evaluated	Not Evaluated	Not Evaluated	0.3	Not Evaluated	Not Evaluated	Not Evaluated	No	Yes	2016-08-15	2016-08-15	1	0	Yes	2015-2018	less than 4
58494	14686	JAM2	Yes	Yes	GRCh37/38	Not Evaluated	Not Evaluated	Not Evaluated	0.01	Australia Only	Not Evaluated	Green	Yes	Yes	2020-03-27	2020-03-30	7	0	Yes	2019-2020	less than 4
83700	15532	JAM3	Yes	Yes	GRCh37/38	Not Evaluated	Not Evaluated	Not Evaluated	0.7	Green	Green	Green	Yes	Yes	2010-12-10	2020-02-05	7	0	Yes	2015-2018	4 or greater
3720	6196	JARID2	Yes	No	GRCh37/38	Not Evaluated	Not Evaluated	Not Evaluated	0.32	Australia Only	Not Evaluated	Amber	No	No	NA	NA	NA	NA	Yes	Before 2015	4 or greater
221037	12313	JMJD1C	Yes	Yes	GRCh37/38	Not Evaluated	Not Evaluated	Not Evaluated	0.42	Not Evaluated	Not Evaluated	Not Evaluated	No	Yes	2019-10-30	2019-11-06	5	0	Yes	Before 2015	less than 4
56704	14201	JPH1	Yes	No	GRCh37/38	Not Evaluated	Not Evaluated	Not Evaluated	0.3	Not Evaluated	Not Evaluated	Not Evaluated	Yes	No	NA	NA	NA	NA	Yes	2015-2018	less than 4
57158	14202	JPH2	Yes	Yes	GRCh37/38	Limited	Insufficient	Moderate	0.7	Green	Green	Green	Yes	Yes	2007-06-01	2019-06-25	4	0	Yes	2019-2020	4 or greater
57338	14203	JPH3	Yes	Yes	GRCh37/38	Not Evaluated	Not Evaluated	Not Evaluated	0.8	Discordant	Red	Green	Yes	Yes	2001-12-01	2001-12-01	1	0	Yes	2015-2018	less than 4
8629	6199	JRK	Yes	No	GRCh37/38	Not Evaluated	Not Evaluated	Not Evaluated	0.51	Not Evaluated	Not Evaluated	Not Evaluated	No	No	NA	NA	NA	NA	Yes	Before 2015	less than 4
3728	6207	JUP	Yes	Yes	GRCh37/38	Strong	Not Evaluated	Definitive	0.9	Green	Green	Green	Yes	Yes	2008-07-10	2019-06-28	12	0	Yes	2019-2020	4 or greater
8997	4814	KALRN	Yes	No	GRCh37/38	Not Evaluated	Insufficient	Not Evaluated	0.31	Australia Only	Not Evaluated	Green	No	Yes	2019-05-22	2019-11-27	2	0	No	NA	NA
23189	19309	KANK1	Yes	Yes	GRCh37/38	Not Evaluated	Not Evaluated	Not Evaluated	0.5	Red	Red	Red	Yes	Yes	2010-10-19	2010-10-19	2	0	Yes	2015-2018	4 or greater
25959	29300	KANK2	Yes	No	GRCh37/38	Not Evaluated	Not Evaluated	Not Evaluated	0.7	Green	Green	Green	Yes	Yes	2014-06-01	2018-07-18	3	0	Yes	2015-2018	less than 4
163782	27263	KANK4	Yes	No	GRCh37/38	Not Evaluated	Not Evaluated	Not Evaluated	0.1	Australia Only	Not Evaluated	Amber	No	No	NA	NA	NA	NA	Yes	2015-2018	less than 4
284058	24565	KANSL1	Yes	Yes	GRCh37/38	Strong	Not Evaluated	Not Evaluated	0.75	Green	Green	Green	Yes	Yes	2012-11-20	2019-11-20	43	3	Yes	2019-2020	4 or greater
3735	6215	KARS1	Yes	Yes	GRCh37/38	Moderate	Not Evaluated	Limited	0.7	Green	Green	Green	Yes	Yes	2010-10-08	2020-04-01	9	1	Yes	2019-2020	4 or greater
57325	15904	KAT14	Yes	No	GRCh37/38	Not Evaluated	Not Evaluated	Not Evaluated	0.1	Not Evaluated	Not Evaluated	Not Evaluated	No	Yes	NA	NA	1	0	No	NA	NA
7994	13013	KAT6A	Yes	Yes	GRCh37/38	Not Evaluated	Not Evaluated	Not Evaluated	0.7	Green	Green	Green	Yes	Yes	2015-03-05	2020-02-05	60	5	Yes	2019-2020	4 or greater
23522	17582	KAT6B	Yes	Yes	GRCh37/38	Strong	Not Evaluated	Disputed	0.8	Green	Green	Green	Yes	Yes	2011-11-11	2020-05-15	66	2	Yes	2019-2020	4 or greater
83473	25387	KATNAL2	Yes	No	GRCh37/38	Not Evaluated	Not Evaluated	Not Evaluated	0.3	Australia Only	Not Evaluated	Green	No	No	NA	NA	NA	NA	Yes	2015-2018	less than 4
10300	6217	KATNB1	Yes	Yes	GRCh37/38	Not Evaluated	Not Evaluated	Not Evaluated	0.7	Green	Green	Green	Yes	Yes	2015-02-05	2015-02-06	6	0	Yes	2019-2020	4 or greater
23247	29068	KATNIP	Yes	Yes	GRCh37/38	Not Evaluated	Not Evaluated	Not Evaluated	0.43	Discordant	Red	Green	Yes	Yes	2018-02-08	2020-02-05	6	0	Yes	2019-2020	4 or greater
390594	37227	KBTBD13	Yes	Yes	GRCh37/38	Strong	Not Evaluated	Moderate	0.7	Green	Green	Green	Yes	Yes	2010-12-10	2010-12-10	3	0	Yes	2019-2020	4 or greater
3736	6218	KCNA1	Yes	Yes	GRCh37/38	Definitive	Not Evaluated	Not Evaluated	1	Green	Green	Green	Yes	Yes	1995-12-01	2019-02-23	21	1	Yes	2019-2020	4 or greater
3737	6220	KCNA2	Yes	Yes	GRCh37/38	Not Evaluated	Not Evaluated	Strong	0.7	Green	Green	Green	Yes	Yes	2014-01-01	2019-12-31	17	4	Yes	2019-2020	4 or greater
3739	6222	KCNA4	Yes	No	GRCh37/38	Not Evaluated	Not Evaluated	Not Evaluated	0.3	England Only	Red	Not Evaluated	Yes	Yes	2019-01-23	2019-01-23	1	0	Yes	2015-2018	less than 4
3741	6224	KCNA5	Yes	Yes	GRCh37/38	Strong	Not Evaluated	Not Evaluated	0.5	Australia Only	Not Evaluated	Green	Yes	Yes	2006-07-15	2013-05-01	4	0	Yes	2019-2020	4 or greater
7881	6228	KCNAB1	Yes	No	GRCh37/38	Not Evaluated	Not Evaluated	Not Evaluated	0.2	Not Evaluated	Not Evaluated	Not Evaluated	No	No	NA	NA	NA	NA	Yes	2015-2018	less than 4
8514	6229	KCNAB2	Yes	No	GRCh37/38	Not Evaluated	Not Evaluated	Not Evaluated	0.52	Not Evaluated	Not Evaluated	Not Evaluated	No	No	NA	NA	NA	NA	Yes	2015-2018	less than 4
3745	6231	KCNB1	Yes	Yes	GRCh37/38	Not Evaluated	Not Evaluated	Definitive	0.7	Green	Green	Green	Yes	Yes	2014-10-01	2020-06-01	63	12	Yes	2019-2020	4 or greater
9312	6232	KCNB2	Yes	No	GRCh37/38	Not Evaluated	Not Evaluated	Not Evaluated	0.3	Not Evaluated	Not Evaluated	Not Evaluated	No	No	NA	NA	NA	NA	Yes	2019-2020	less than 4
3746	6233	KCNC1	Yes	Yes	GRCh37/38	Not Evaluated	Not Evaluated	Not Evaluated	0.7	Green	Green	Green	Yes	Yes	2016-09-29	2019-12-03	9	2	Yes	2019-2020	4 or greater
3748	6235	KCNC3	Yes	Yes	GRCh37/38	Not Evaluated	Definitive/Strong	Not Evaluated	0.77	Green	Green	Green	Yes	Yes	2006-04-01	2019-12-01	8	2	Yes	2019-2020	4 or greater
3750	6237	KCND1	Yes	No	GRCh37/38	Not Evaluated	Not Evaluated	Not Evaluated	0.1	England Only	Red	Not Evaluated	No	Yes	2001-11-18	2001-11-18	2	0	No	NA	NA
3751	6238	KCND2	Yes	Yes	GRCh37/38	Not Evaluated	Not Evaluated	Not Evaluated	0.31	England Only	Red	Not Evaluated	No	No	NA	NA	NA	NA	Yes	2019-2020	4 or greater
3752	6239	KCND3	Yes	Yes	GRCh37/38	Limited	Not Evaluated	Disputed	0.74	Green	Green	Green	Yes	Yes	2012-12-01	2020-02-01	14	1	Yes	2019-2020	4 or greater
3753	6240	KCNE1	Yes	Yes	GRCh37/38	Definitive	Definitive/Strong	Moderate	0.71	Green	Green	Green	Yes	Yes	1997-11-01	2019-12-30	14	1	Yes	2019-2020	4 or greater
9992	6242	KCNE2	Yes	Yes	GRCh37/38	Strong	Definitive/Strong	Not Evaluated	0.71	Green	Green	Green	Yes	Yes	2006-09-01	2016-08-12	4	0	Yes	2019-2020	4 or greater
10008	6243	KCNE3	Yes	No	GRCh37/38	Limited	Insufficient	Disputed	0.6	Red	Red	Red	Yes	No	NA	NA	NA	NA	Yes	Before 2015	4 or greater
23704	6244	KCNE4	Yes	No	GRCh37/38	Not Evaluated	Not Evaluated	Not Evaluated	0.1	Not Evaluated	Not Evaluated	Not Evaluated	No	No	NA	NA	NA	NA	Yes	2015-2018	less than 4
23630	6241	KCNE5	Yes	No	GRCh37/38	Limited	Not Evaluated	Disputed	0.62	Discordant	Red	Green	No	No	NA	NA	NA	NA	Yes	Before 2015	less than 4
3755	6248	KCNG1	Yes	No	GRCh37/38	Not Evaluated	Not Evaluated	Not Evaluated	0.1	Not Evaluated	Not Evaluated	Not Evaluated	No	No	NA	NA	NA	NA	Yes	2015-2018	less than 4
3756	6250	KCNH1	Yes	Yes	GRCh37/38	Not Evaluated	Not Evaluated	Not Evaluated	0.75	Green	Green	Green	Yes	Yes	2015-01-01	2020-01-20	17	2	Yes	2019-2020	4 or greater
3757	6251	KCNH2	Yes	Yes	GRCh37/38	Definitive	Definitive/Strong	Disputed	0.92	Green	Green	Green	Yes	Yes	1996-05-15	2020-04-20	427	99	Yes	2019-2020	4 or greater
27133	6254	KCNH5	Yes	No	GRCh37/38	Not Evaluated	Not Evaluated	Not Evaluated	0.31	England Only	Red	Not Evaluated	No	Yes	2019-08-26	2019-08-26	1	0	No	NA	NA
81033	18862	KCNH6	Yes	No	GRCh37/38	Not Evaluated	Not Evaluated	Not Evaluated	0.31	Not Evaluated	Not Evaluated	Not Evaluated	No	No	NA	NA	NA	NA	Yes	2015-2018	less than 4
90134	18863	KCNH7	Yes	No	GRCh37/38	Not Evaluated	Not Evaluated	Not Evaluated	0.11	Not Evaluated	Not Evaluated	Not Evaluated	No	No	NA	NA	NA	NA	Yes	2019-2020	less than 4
131096	18864	KCNH8	Yes	No	GRCh37/38	Not Evaluated	Not Evaluated	Not Evaluated	0.1	Not Evaluated	Not Evaluated	Not Evaluated	No	No	NA	NA	NA	NA	Yes	2015-2018	less than 4
3758	6255	KCNJ1	Yes	Yes	GRCh37/38	Strong	Definitive/Strong	Not Evaluated	0.91	Green	Green	Green	Yes	Yes	1996-10-01	2020-03-01	16	1	Yes	2019-2020	4 or greater
3766	6256	KCNJ10	Yes	Yes	GRCh37/38	Not Evaluated	Definitive/Strong	Disputed	1	Green	Green	Green	Yes	Yes	2009-05-01	2019-11-26	15	0	Yes	2019-2020	4 or greater
3767	6257	KCNJ11	Yes	Yes	GRCh37/38	Definitive	Not Evaluated	Not Evaluated	1	Green	Green	Green	Yes	Yes	1997-11-01	2020-05-03	68	4	Yes	2019-2020	4 or greater
3768	6258	KCNJ12	Yes	No	GRCh37/38	Not Evaluated	Not Evaluated	Not Evaluated	0.1	Not Evaluated	Not Evaluated	Not Evaluated	No	No	NA	NA	NA	NA	Yes	2015-2018	less than 4
3769	6259	KCNJ13	Yes	Yes	GRCh37/38	Not Evaluated	Not Evaluated	Not Evaluated	0.78	Green	Green	Green	Yes	Yes	2011-07-15	2017-05-09	6	0	Yes	2019-2020	4 or greater
3773	6262	KCNJ16	Yes	No	GRCh37/38	Not Evaluated	Not Evaluated	Not Evaluated	0.1	Not Evaluated	Not Evaluated	Not Evaluated	No	No	NA	NA	NA	NA	Yes	2019-2020	less than 4
100134444	39080	KCNJ18	Yes	Yes	GRCh38/Only patches in GRCh37	Moderate	Not Evaluated	Not Evaluated	0.7	England Only	Red	Not Evaluated	No	Yes	2014-07-31	2014-07-31	6	0	Yes	2015-2018	4 or greater
3759	6263	KCNJ2	Yes	Yes	GRCh37/38	Definitive	Not Evaluated	Not Evaluated	0.8	Green	Green	Green	Yes	Yes	2001-05-18	2019-12-27	47	8	Yes	2019-2020	4 or greater
3760	6264	KCNJ3	Yes	No	GRCh37/38	Not Evaluated	Not Evaluated	Not Evaluated	0.31	Not Evaluated	Not Evaluated	Not Evaluated	No	No	NA	NA	NA	NA	Yes	2019-2020	less than 4
3762	6266	KCNJ5	Yes	Yes	GRCh37/38	Limited	Not Evaluated	Not Evaluated	0.7	Green	Green	Green	Yes	Yes	2012-08-01	2019-09-03	7	0	Yes	2019-2020	4 or greater
3763	6267	KCNJ6	Yes	Yes	GRCh37/38	Not Evaluated	Not Evaluated	Not Evaluated	0.72	Green	Green	Green	Yes	Yes	2015-02-05	2015-02-05	3	0	Yes	2015-2018	less than 4
3764	6269	KCNJ8	Yes	Yes	GRCh37/38	Limited	Insufficient	Disputed	0.67	Discordant	Amber	Red	No	No	NA	NA	NA	NA	Yes	2019-2020	4 or greater
89822	14465	KCNK17	Yes	No	GRCh37/38	Not Evaluated	Not Evaluated	Not Evaluated	0.03	Not Evaluated	Not Evaluated	Not Evaluated	No	Yes	NA	NA	1	0	Yes	Before 2015	less than 4
338567	19439	KCNK18	Yes	No	GRCh37/38	Not Evaluated	Insufficient	Not Evaluated	0.6	Discordant	Amber	Green	No	Yes	2017-08-15	2017-08-15	1	0	Yes	2019-2020	less than 4
3777	6278	KCNK3	Yes	Yes	GRCh37/38	Not Evaluated	Not Evaluated	Not Evaluated	0.7	Green	Green	Green	Yes	Yes	2013-07-25	2017-09-21	8	0	Yes	2019-2020	4 or greater
50801	6279	KCNK4	Yes	No	GRCh37/38	Not Evaluated	Not Evaluated	Not Evaluated	0.4	Green	Green	Green	Yes	Yes	2019-05-30	2019-05-30	2	0	Yes	2015-2018	less than 4
51305	6283	KCNK9	Yes	Yes	GRCh37/38	Not Evaluated	Not Evaluated	Not Evaluated	0.73	Green	Green	Green	Yes	Yes	2016-12-12	2020-02-07	2	1	Yes	2019-2020	less than 4
3778	6284	KCNMA1	Yes	Yes	GRCh37/38	Not Evaluated	Not Evaluated	Not Evaluated	0.73	Green	Green	Green	Yes	Yes	2013-12-03	2019-12-19	11	1	Yes	2019-2020	4 or greater
3781	6291	KCNN2	Yes	Yes	GRCh37/38	Not Evaluated	Not Evaluated	Not Evaluated	0.4	Not Evaluated	Not Evaluated	Not Evaluated	No	Yes	2020-07-01	2020-07-01	10	1	No	NA	NA
3782	6292	KCNN3	Yes	Yes	GRCh37/38	Not Evaluated	Not Evaluated	Not Evaluated	0.51	Discordant	Amber	Green	Yes	Yes	2019-11-11	2019-11-11	3	0	Yes	2019-2020	4 or greater
3783	6293	KCNN4	Yes	Yes	GRCh37/38	Not Evaluated	Not Evaluated	Not Evaluated	0.65	England Only	Green	Not Evaluated	Yes	Yes	2015-12-11	2015-12-11	3	0	Yes	2019-2020	4 or greater
3784	6294	KCNQ1	Yes	Yes	GRCh37/38	Definitive	Definitive/Strong	Definitive	1	Green	Green	Green	Yes	Yes	1996-01-01	2020-06-10	330	116	Yes	2019-2020	4 or greater
10984	6295	KCNQ1OT1	Yes	Yes	GRCh37/38	Moderate	Not Evaluated	Not Evaluated	0.6	England Only	Amber	Not Evaluated	Yes	No	NA	NA	NA	NA	Yes	2015-2018	4 or greater
3785	6296	KCNQ2	Yes	Yes	GRCh37/38	Definitive	Not Evaluated	Definitive	0.7	Green	Green	Green	Yes	Yes	2010-04-27	2020-05-25	398	54	Yes	2019-2020	4 or greater
3786	6297	KCNQ3	Yes	Yes	GRCh37/38	Definitive	Not Evaluated	Not Evaluated	0.8	Green	Green	Green	Yes	Yes	2010-04-27	2020-04-01	23	5	Yes	2019-2020	4 or greater
9132	6298	KCNQ4	Yes	Yes	GRCh37/38	Strong	Not Evaluated	Definitive	0.7	Green	Green	Green	Yes	Yes	2011-02-17	2020-02-19	33	3	Yes	2019-2020	4 or greater
56479	6299	KCNQ5	Yes	Yes	GRCh37/38	Not Evaluated	Not Evaluated	Not Evaluated	0.6	Green	Green	Green	Yes	Yes	2017-08-03	2019-05-28	6	0	Yes	2019-2020	4 or greater
3788	6301	KCNS2	Yes	No	GRCh37/38	Not Evaluated	Not Evaluated	Not Evaluated	0.01	Not Evaluated	Not Evaluated	Not Evaluated	No	No	NA	NA	NA	NA	Yes	2015-2018	less than 4
57582	18865	KCNT1	Yes	Yes	GRCh37/38	Not Evaluated	Not Evaluated	Definitive	0.7	Green	Green	Green	Yes	Yes	2015-02-19	2020-03-01	45	10	Yes	2019-2020	4 or greater
343450	18866	KCNT2	Yes	Yes	GRCh37/38	Not Evaluated	Not Evaluated	Not Evaluated	0.5	Green	Green	Green	Yes	Yes	2017-11-20	2019-11-19	5	0	Yes	2019-2020	less than 4
169522	19698	KCNV2	Yes	Yes	GRCh37/38	Not Evaluated	Not Evaluated	Not Evaluated	0.74	Green	Green	Green	Yes	Yes	2006-09-01	2020-01-09	37	5	Yes	2019-2020	4 or greater
284252	18249	KCTD1	Yes	Yes	GRCh37/38	Not Evaluated	Not Evaluated	Not Evaluated	0.73	Green	Green	Green	Yes	Yes	2014-01-29	2016-09-20	11	0	Yes	2019-2020	4 or greater
253980	22234	KCTD13	Yes	No	GRCh37/38	Not Evaluated	Not Evaluated	Not Evaluated	0.1	Australia Only	Not Evaluated	Red	No	No	NA	NA	NA	NA	Yes	2015-2018	4 or greater
79734	25705	KCTD17	Yes	No	GRCh37/38	Not Evaluated	Insufficient	Not Evaluated	0.6	Green	Green	Green	Yes	Yes	2019-07-01	2019-07-01	1	0	Yes	2019-2020	less than 4
146212	24753	KCTD19	Yes	No	GRCh37/38	Not Evaluated	Not Evaluated	Not Evaluated	0.1	Not Evaluated	Not Evaluated	Not Evaluated	No	Yes	2015-09-09	2015-09-09	1	0	No	NA	NA
51133	21305	KCTD3	Yes	No	GRCh37/38	Not Evaluated	Not Evaluated	Not Evaluated	0.31	Green	Green	Green	No	Yes	2014-12-01	2014-12-01	1	0	Yes	2015-2018	less than 4
154881	21957	KCTD7	Yes	Yes	GRCh37/38	Strong	Not Evaluated	Not Evaluated	0.71	Green	Green	Green	Yes	Yes	2007-06-01	2020-03-01	19	3	Yes	2019-2020	4 or greater
126695	26624	KDF1	Yes	No	GRCh37/38	Not Evaluated	Not Evaluated	Not Evaluated	0.5	Australia Only	Not Evaluated	Green	Yes	Yes	2017-02-06	2017-02-06	1	0	Yes	2019-2020	less than 4
23028	29079	KDM1A	Yes	Yes	GRCh37/38	Not Evaluated	Not Evaluated	Not Evaluated	0.7	Green	Green	Green	Yes	Yes	2015-12-10	2018-06-21	5	0	Yes	2015-2018	4 or greater
55818	20815	KDM3A	Yes	No	GRCh37/38	Not Evaluated	Not Evaluated	Not Evaluated	0.36	Not Evaluated	Not Evaluated	Not Evaluated	No	No	NA	NA	NA	NA	Yes	2015-2018	less than 4
51780	1337	KDM3B	Yes	Yes	GRCh37/38	Not Evaluated	Not Evaluated	Not Evaluated	0.31	Discordant	Amber	Green	Yes	Yes	2018-06-21	2020-06-01	8	0	Yes	2019-2020	4 or greater
5927	9886	KDM5A	Yes	No	GRCh37/38	Not Evaluated	Not Evaluated	Not Evaluated	0.31	England Only	Red	Not Evaluated	No	No	NA	NA	NA	NA	Yes	2015-2018	less than 4
10765	18039	KDM5B	Yes	Yes	GRCh37/38	Limited	Not Evaluated	Not Evaluated	0.4	Green	Green	Green	Yes	Yes	2018-06-21	2019-12-17	8	0	Yes	2019-2020	4 or greater
8242	11114	KDM5C	Yes	Yes	GRCh37/38	Not Evaluated	Not Evaluated	Definitive	0.91	Green	Green	Green	Yes	Yes	2005-02-01	2019-08-31	62	7	Yes	2019-2020	4 or greater
7403	12637	KDM6A	Yes	Yes	GRCh37/38	Strong	Not Evaluated	Not Evaluated	0.8	Green	Green	Green	Yes	Yes	2012-01-13	2020-04-02	56	3	Yes	2019-2020	4 or greater
23135	29012	KDM6B	Yes	Yes	GRCh37/38	Not Evaluated	Not Evaluated	Not Evaluated	0.3	Discordant	Amber	Green	Yes	No	NA	NA	NA	NA	Yes	2019-2020	4 or greater
3791	6307	KDR	Yes	Yes	GRCh37/38	Not Evaluated	Not Evaluated	Not Evaluated	0.7	Discordant	Red	Green	Yes	Yes	2013-09-19	2013-09-19	1	0	Yes	2019-2020	4 or greater
2531	4021	KDSR	Yes	Yes	GRCh37/38	Not Evaluated	Not Evaluated	Not Evaluated	0.6	Green	Green	Green	Yes	Yes	2017-06-13	2017-06-13	4	0	Yes	2015-2018	4 or greater
9817	23177	KEAP1	Yes	No	GRCh37/38	Not Evaluated	Not Evaluated	Not Evaluated	0.42	Not Evaluated	Not Evaluated	Not Evaluated	No	No	NA	NA	NA	NA	Yes	2015-2018	less than 4
3792	6308	KEL	Yes	No	GRCh37/38	Not Evaluated	Not Evaluated	Not Evaluated	0.1	Australia Only	Not Evaluated	Green	No	No	NA	NA	NA	NA	Yes	2019-2020	less than 4
11081	6309	KERA	Yes	Yes	GRCh37/38	Not Evaluated	Not Evaluated	Not Evaluated	0.95	Green	Green	Green	Yes	Yes	2000-05-01	2018-11-26	8	0	Yes	2019-2020	4 or greater
154288	33699	KHDC3L	Yes	Yes	GRCh37/38	Not Evaluated	Definitive/Strong	Not Evaluated	0.52	Australia Only	Not Evaluated	Green	Yes	Yes	2011-09-09	2014-11-12	5	0	Yes	2015-2018	4 or greater
3795	6315	KHK	Yes	Yes	GRCh37/38	Not Evaluated	Not Evaluated	Not Evaluated	0.74	Discordant	Red	Green	No	No	NA	NA	NA	NA	Yes	Before 2015	less than 4
9786	19960	KIAA0586	Yes	Yes	GRCh37/38	Not Evaluated	Not Evaluated	Not Evaluated	0.67	Green	Green	Green	Yes	Yes	2015-08-06	2020-04-02	37	7	Yes	2019-2020	4 or greater
9851	29110	KIAA0753	Yes	Yes	GRCh37/38	Not Evaluated	Not Evaluated	Not Evaluated	0.5	Green	Green	Green	Yes	Yes	2016-09-22	2019-06-11	11	0	Yes	2015-2018	4 or greater
285600	28532	KIAA0825	Yes	No	GRCh37/38	Not Evaluated	Not Evaluated	Not Evaluated	0.4	Australia Only	Not Evaluated	Green	Yes	Yes	2019-07-09	2019-07-09	2	0	Yes	2019-2020	less than 4
84162	26953	KIAA1109	Yes	Yes	GRCh37/38	Not Evaluated	Not Evaluated	Not Evaluated	0.6	Green	Green	Green	Yes	Yes	2016-01-29	2020-02-09	13	0	Yes	2019-2020	4 or greater
57670	22219	KIAA1549	Yes	Yes	GRCh37/38	Not Evaluated	Not Evaluated	Not Evaluated	0.4	Green	Green	Green	Yes	Yes	2019-10-03	2020-01-09	3	1	Yes	2015-2018	less than 4
57691	21360	KIAA1586	Yes	No	GRCh37/38	Not Evaluated	Not Evaluated	Not Evaluated	NA	Not Evaluated	Not Evaluated	Not Evaluated	No	Yes	2018-03-20	2018-03-20	1	0	No	NA	NA
57498	29508	KIDINS220	Yes	Yes	GRCh37/38	Not Evaluated	Not Evaluated	Not Evaluated	0.63	Green	Green	Green	Yes	Yes	2017-01-11	2019-06-28	8	0	Yes	2019-2020	4 or greater
3832	6388	KIF11	Yes	Yes	GRCh37/38	Not Evaluated	Not Evaluated	Not Evaluated	0.74	Green	Green	Green	Yes	Yes	2012-02-10	2020-01-01	59	3	Yes	2019-2020	4 or greater
113220	21495	KIF12	Yes	Yes	GRCh37/38	Not Evaluated	Not Evaluated	Not Evaluated	0.1	Australia Only	Not Evaluated	Green	No	No	NA	NA	NA	NA	Yes	2019-2020	4 or greater
9928	19181	KIF14	Yes	Yes	GRCh37/38	Not Evaluated	Not Evaluated	Not Evaluated	0.6	Green	Green	Green	Yes	Yes	2014-09-01	2018-03-29	9	0	Yes	2019-2020	4 or greater
56992	17273	KIF15	Yes	No	GRCh37/38	Not Evaluated	Not Evaluated	Not Evaluated	0.32	Not Evaluated	Not Evaluated	Not Evaluated	No	No	NA	NA	NA	NA	Yes	2015-2018	less than 4
57576	19167	KIF17	Yes	No	GRCh37/38	Not Evaluated	Not Evaluated	Not Evaluated	0.34	Not Evaluated	Not Evaluated	Not Evaluated	No	No	NA	NA	NA	NA	Yes	2015-2018	less than 4
547	888	KIF1A	Yes	Yes	GRCh37/38	Not Evaluated	Not Evaluated	Not Evaluated	0.93	Green	Green	Green	Yes	Yes	2011-08-12	2020-06-15	85	19	Yes	2019-2020	4 or greater
23095	16636	KIF1B	Yes	Yes	GRCh37/38	Limited	Insufficient	Not Evaluated	0.9	Discordant	Red	Green	Yes	Yes	2015-04-30	2015-04-30	1	0	Yes	2015-2018	4 or greater
10749	6317	KIF1C	Yes	Yes	GRCh37/38	Not Evaluated	Not Evaluated	Not Evaluated	0.71	Green	Green	Green	Yes	Yes	2014-01-31	2019-09-26	7	1	Yes	2019-2020	4 or greater
10112	9787	KIF20A	Yes	No	GRCh37/38	Not Evaluated	Not Evaluated	Not Evaluated	0.31	Not Evaluated	Not Evaluated	Not Evaluated	No	No	NA	NA	NA	NA	Yes	2015-2018	less than 4
55605	19349	KIF21A	Yes	Yes	GRCh37/38	Strong	Not Evaluated	Not Evaluated	0.97	Green	Green	Green	Yes	Yes	2003-12-01	2019-12-04	9	1	Yes	2019-2020	4 or greater
3835	6391	KIF22	Yes	Yes	GRCh37/38	Moderate	Not Evaluated	Not Evaluated	0.73	Green	Green	Green	Yes	Yes	2011-12-09	2019-05-28	5	1	Yes	2015-2018	4 or greater
9493	6392	KIF23	Yes	No	GRCh37/38	Not Evaluated	Not Evaluated	Not Evaluated	0.5	Green	Green	Green	No	Yes	NA	NA	1	0	Yes	Before 2015	less than 4
55083	25484	KIF26B	Yes	No	GRCh37/38	Not Evaluated	Not Evaluated	Not Evaluated	0.1	England Only	Red	Not Evaluated	No	Yes	2015-10-19	2015-10-19	1	0	Yes	2015-2018	less than 4
3796	6318	KIF2A	Yes	Yes	GRCh37/38	Not Evaluated	Not Evaluated	Not Evaluated	0.7	Green	Green	Green	Yes	Yes	2013-06-01	2019-09-26	5	1	Yes	2019-2020	4 or greater
9371	6320	KIF3B	Yes	No	GRCh37/38	Not Evaluated	Not Evaluated	Not Evaluated	0.1	Australia Only	Not Evaluated	Amber	Yes	Yes	2020-07-16	2020-07-16	2	0	No	NA	NA
24137	13339	KIF4A	Yes	Yes	GRCh37/38	Not Evaluated	Not Evaluated	Not Evaluated	0.41	Red	Red	Red	Yes	Yes	2014-07-01	2019-05-28	3	0	Yes	2019-2020	4 or greater
3798	6323	KIF5A	Yes	Yes	GRCh37/38	Not Evaluated	Not Evaluated	Not Evaluated	0.76	Green	Green	Green	Yes	Yes	2008-05-01	2020-03-31	21	5	Yes	2019-2020	4 or greater
3799	6324	KIF5B	Yes	No	GRCh37/38	Not Evaluated	Not Evaluated	Not Evaluated	0.36	Not Evaluated	Not Evaluated	Not Evaluated	No	Yes	2016-01-10	2016-01-10	1	0	No	NA	NA
3800	6325	KIF5C	Yes	Yes	GRCh38/Two locations in GRCh37	Not Evaluated	Not Evaluated	Not Evaluated	0.7	Green	Green	Green	Yes	Yes	2013-06-01	2019-05-28	3	1	Yes	2015-2018	less than 4
221458	21202	KIF6	Yes	No	GRCh37/38	Not Evaluated	Other	Not Evaluated	0.39	Not Evaluated	Not Evaluated	Not Evaluated	No	No	NA	NA	NA	NA	Yes	2015-2018	less than 4
374654	30497	KIF7	Yes	Yes	GRCh37/38	Not Evaluated	Definitive/Strong	Not Evaluated	0.98	Green	Green	Green	Yes	Yes	2011-06-01	2020-03-20	27	5	Yes	2019-2020	4 or greater
26128	23419	KIFBP	Yes	Yes	GRCh37/38	Moderate	Not Evaluated	Not Evaluated	0.96	Green	Green	Green	Yes	Yes	2005-07-01	2019-05-16	8	0	Yes	2015-2018	4 or greater
55243	15734	KIRREL1	Yes	No	GRCh37/38	Not Evaluated	Not Evaluated	Not Evaluated	0.1	Not Evaluated	Not Evaluated	Not Evaluated	No	No	NA	NA	NA	NA	Yes	2019-2020	less than 4
84623	23204	KIRREL3	Yes	Yes	GRCh37/38	Not Evaluated	Not Evaluated	Not Evaluated	0.4	Discordant	Amber	Red	No	Yes	2015-11-19	2016-12-07	2	0	Yes	2019-2020	4 or greater
3814	6341	KISS1	Yes	Yes	GRCh37/38	Not Evaluated	Not Evaluated	Not Evaluated	0.9	Discordant	Red	Green	Yes	Yes	2012-02-16	2012-02-16	1	0	Yes	2015-2018	4 or greater
84634	4510	KISS1R	Yes	Yes	GRCh37/38	Not Evaluated	Not Evaluated	Not Evaluated	0.9	Green	Green	Green	Yes	Yes	2003-10-23	2019-07-01	5	0	Yes	2019-2020	4 or greater
3815	6342	KIT	Yes	Yes	GRCh37/38	Definitive	Definitive/Strong	Definitive	1	Green	Green	Green	Yes	Yes	1977-11-01	2019-11-29	91	0	Yes	2019-2020	4 or greater
4254	6343	KITLG	Yes	Yes	GRCh37/38	Not Evaluated	Not Evaluated	Limited	0.73	Discordant	Green	Amber	Yes	Yes	2011-06-01	2015-11-05	6	0	Yes	2019-2020	4 or greater
55857	15865	KIZ	Yes	Yes	GRCh37/38	Not Evaluated	Not Evaluated	Not Evaluated	0.6	Green	Green	Green	Yes	Yes	2014-04-03	2020-01-09	11	1	Yes	2019-2020	4 or greater
9365	6344	KL	Yes	No	GRCh37/38	Not Evaluated	Not Evaluated	Not Evaluated	0.6	Australia Only	Not Evaluated	Green	Yes	Yes	2018-10-15	2018-10-15	1	0	Yes	2019-2020	less than 4
152831	15527	KLB	Yes	Yes	GRCh37/38	Not Evaluated	Not Evaluated	Not Evaluated	0.32	Green	Green	Green	No	No	NA	NA	NA	NA	Yes	2015-2018	4 or greater
64837	20716	KLC2	Yes	Yes	GRCh37/38	Not Evaluated	Not Evaluated	Not Evaluated	0.71	Australia Only	Not Evaluated	Green	Yes	Yes	2014-01-31	2014-01-31	1	0	Yes	2019-2020	less than 4
89953	21624	KLC4	Yes	No	GRCh37/38	Not Evaluated	Not Evaluated	Not Evaluated	0.31	Red	Red	Red	No	No	NA	NA	NA	NA	Yes	2015-2018	less than 4
10661	6345	KLF1	Yes	Yes	GRCh37/38	Moderate	Not Evaluated	Not Evaluated	0.78	Green	Green	Green	Yes	Yes	2008-09-01	2019-05-28	15	0	Yes	2019-2020	4 or greater
7071	11810	KLF10	Yes	No	GRCh37/38	Not Evaluated	Not Evaluated	Limited	0.51	Not Evaluated	Not Evaluated	Not Evaluated	No	No	NA	NA	NA	NA	Yes	Before 2015	4 or greater
8462	11811	KLF11	Yes	Yes	GRCh37/38	Not Evaluated	Not Evaluated	Disputed	0.7	Discordant	Red	Green	Yes	Yes	2005-03-29	2005-03-29	1	0	Yes	2019-2020	4 or greater
688	6349	KLF5	Yes	No	GRCh37/38	Not Evaluated	Not Evaluated	Not Evaluated	0.64	Not Evaluated	Not Evaluated	Not Evaluated	No	Yes	2019-10-01	2019-10-01	1	0	No	NA	NA
1316	2235	KLF6	Yes	No	GRCh37/38	Not Evaluated	Not Evaluated	Not Evaluated	0.66	Australia Only	Not Evaluated	Green	Yes	Yes	2001-12-21	2005-06-30	6	0	No	NA	NA
8609	6350	KLF7	Yes	No	GRCh37/38	Not Evaluated	Not Evaluated	Not Evaluated	0.31	Australia Only	Not Evaluated	Green	No	Yes	2019-03-25	2019-03-25	1	0	No	NA	NA
11279	6351	KLF8	Yes	No	GRCh37/38	Not Evaluated	Not Evaluated	Not Evaluated	0.31	Red	Red	Red	No	No	NA	NA	NA	NA	Yes	Before 2015	less than 4
200942	28557	KLHDC8B	Yes	No	GRCh37/38	Not Evaluated	Insufficient	Not Evaluated	0.41	Australia Only	Not Evaluated	Green	No	Yes	2009-09-01	2009-09-01	1	0	Yes	Before 2015	less than 4
317719	18829	KLHL10	Yes	No	GRCh37/38	Not Evaluated	Not Evaluated	Not Evaluated	0.6	Australia Only	Not Evaluated	Green	Yes	Yes	2006-12-01	2006-12-01	1	0	Yes	Before 2015	less than 4
80311	29347	KLHL15	Yes	No	GRCh37/38	Not Evaluated	Not Evaluated	Not Evaluated	0.5	Amber	Amber	Amber	Yes	Yes	NA	NA	1	0	Yes	2015-2018	less than 4
339451	24023	KLHL17	Yes	No	GRCh37/38	Not Evaluated	Not Evaluated	Not Evaluated	0.01	Not Evaluated	Not Evaluated	Not Evaluated	No	Yes	2019-07-01	2019-07-01	1	0	No	NA	NA
27252	25056	KLHL20	Yes	No	GRCh37/38	Not Evaluated	Not Evaluated	Not Evaluated	0.01	Not Evaluated	Not Evaluated	Not Evaluated	No	Yes	NA	NA	1	0	No	NA	NA
54800	25947	KLHL24	Yes	Yes	GRCh37/38	Not Evaluated	Not Evaluated	Strong	0.7	Green	Green	Green	Yes	Yes	2017-01-12	2019-07-01	6	1	Yes	2019-2020	4 or greater
26249	6354	KLHL3	Yes	Yes	GRCh37/38	Not Evaluated	Not Evaluated	Not Evaluated	0.74	Green	Green	Green	Yes	Yes	2012-01-22	2018-09-16	32	0	Yes	2019-2020	4 or greater
131377	30372	KLHL40	Yes	Yes	GRCh37/38	Strong	Not Evaluated	Definitive	0.9	Green	Green	Green	Yes	Yes	2013-07-11	2019-11-12	18	2	Yes	2019-2020	4 or greater
10324	16905	KLHL41	Yes	Yes	GRCh37/38	Strong	Not Evaluated	Moderate	0.7	Green	Green	Green	Yes	Yes	2015-03-03	2019-03-21	11	0	Yes	2015-2018	4 or greater
55975	15646	KLHL7	Yes	Yes	GRCh37/38	Not Evaluated	Not Evaluated	Not Evaluated	0.7	Green	Green	Green	Yes	Yes	2009-06-01	2020-01-09	18	2	Yes	2019-2020	4 or greater
55958	18732	KLHL9	Yes	No	GRCh37/38	Not Evaluated	Insufficient	Not Evaluated	0.3	England Only	Red	Not Evaluated	No	Yes	2015-11-05	2015-11-05	1	0	Yes	Before 2015	less than 4
43849	6360	KLK12	Yes	No	GRCh37/38	Not Evaluated	Not Evaluated	Not Evaluated	0.1	Not Evaluated	Not Evaluated	Not Evaluated	No	No	NA	NA	NA	NA	Yes	Before 2015	less than 4
354	6364	KLK3	Yes	No	GRCh37/38	Not Evaluated	Not Evaluated	Not Evaluated	0.5	Not Evaluated	Not Evaluated	Not Evaluated	No	No	NA	NA	NA	NA	Yes	Before 2015	less than 4
9622	6365	KLK4	Yes	Yes	GRCh37/38	Not Evaluated	Not Evaluated	Not Evaluated	0.4	Green	Green	Green	Yes	Yes	2011-01-01	2016-12-01	3	0	Yes	2015-2018	4 or greater
3818	6371	KLKB1	Yes	Yes	GRCh37/38	Not Evaluated	Other	Not Evaluated	0.74	Green	Green	Green	Yes	Yes	2003-12-01	2016-03-18	4	0	Yes	2019-2020	4 or greater
100144748	37212	KLLN	Yes	No	GRCh37/38	Not Evaluated	Insufficient	Not Evaluated	0.5	Red	Red	Red	Yes	No	NA	NA	NA	NA	No	NA	NA
4297	7132	KMT2A	Yes	Yes	GRCh37/38	Not Evaluated	Not Evaluated	Not Evaluated	0.8	Green	Green	Green	Yes	Yes	2013-02-05	2020-06-01	170	12	Yes	2019-2020	4 or greater
9757	15840	KMT2B	Yes	Yes	GRCh37/38	Not Evaluated	Not Evaluated	Not Evaluated	0.61	Green	Green	Green	Yes	Yes	2008-12-01	2020-02-01	42	2	Yes	2019-2020	4 or greater
58508	13726	KMT2C	Yes	Yes	GRCh37/38	Not Evaluated	Insufficient	Not Evaluated	0.41	Green	Green	Green	Yes	Yes	2015-07-19	2020-01-07	29	1	Yes	2019-2020	4 or greater
8085	7133	KMT2D	Yes	Yes	GRCh37/38	Definitive	Definitive/Strong	Not Evaluated	1	Green	Green	Green	Yes	Yes	2010-09-01	2020-05-26	466	55	Yes	2019-2020	4 or greater
55904	18541	KMT2E	Yes	Yes	GRCh37/38	Not Evaluated	Not Evaluated	Not Evaluated	0.41	Green	Green	Green	Yes	Yes	2019-02-07	2020-01-03	19	0	Yes	2019-2020	4 or greater
51111	24283	KMT5B	Yes	Yes	GRCh37/38	Not Evaluated	Not Evaluated	Not Evaluated	0.6	Green	Green	Green	Yes	Yes	2016-05-12	2019-12-01	13	0	Yes	2019-2020	less than 4
3827	6383	KNG1	Yes	Yes	GRCh37/38	Not Evaluated	Insufficient	Not Evaluated	0.77	Green	Green	Green	No	Yes	1993-11-05	1993-11-05	1	0	Yes	2019-2020	4 or greater
57082	24054	KNL1	Yes	Yes	GRCh37/38	Not Evaluated	Not Evaluated	Not Evaluated	0.7	Green	Green	Green	Yes	Yes	2012-12-20	2018-12-17	12	0	Yes	2019-2020	4 or greater
90417	30767	KNSTRN	Yes	No	GRCh37/38	Not Evaluated	Not Evaluated	Not Evaluated	0.31	Not Evaluated	Not Evaluated	Not Evaluated	No	Yes	2016-05-31	2016-05-31	1	0	No	NA	NA
402569	21839	KPNA7	Yes	No	GRCh37/38	Not Evaluated	Not Evaluated	Not Evaluated	0.1	Red	Red	Red	No	No	NA	NA	NA	NA	Yes	2019-2020	less than 4
11133	6404	KPTN	Yes	Yes	GRCh37/38	Moderate	Not Evaluated	Not Evaluated	0.6	Green	Green	Green	Yes	Yes	2017-09-14	2020-06-01	6	3	Yes	2019-2020	4 or greater
3845	6407	KRAS	Yes	Yes	GRCh37/38	Definitive	Not Evaluated	Definitive	1	Green	Green	Green	Yes	Yes	1996-12-20	2020-05-18	66	25	Yes	2019-2020	4 or greater
83999	17550	KREMEN1	Yes	No	GRCh37/38	Not Evaluated	Not Evaluated	Not Evaluated	0.6	Amber	Amber	Amber	Yes	Yes	2017-03-13	2017-03-13	1	0	Yes	2015-2018	less than 4
889	1573	KRIT1	Yes	Yes	GRCh37/38	Not Evaluated	Definitive/Strong	Not Evaluated	1	Green	Green	Green	Yes	Yes	2002-06-01	2020-03-15	162	31	Yes	2019-2020	4 or greater
3848	6412	KRT1	Yes	Yes	GRCh37/38	Not Evaluated	Not Evaluated	Not Evaluated	1	Green	Green	Green	Yes	Yes	1992-08-21	2018-08-01	21	1	Yes	2019-2020	4 or greater
3858	6413	KRT10	Yes	Yes	GRCh37/38	Not Evaluated	Not Evaluated	Not Evaluated	0.8	Green	Green	Green	Yes	Yes	1992-08-21	2018-10-31	21	1	Yes	2019-2020	4 or greater
3859	6414	KRT12	Yes	Yes	GRCh37/38	Not Evaluated	Not Evaluated	Not Evaluated	0.7	Green	Green	Green	Yes	Yes	1997-06-01	2020-02-04	9	0	Yes	2019-2020	4 or greater
3860	6415	KRT13	Yes	Yes	GRCh37/38	Not Evaluated	Not Evaluated	Not Evaluated	0.54	Australia Only	Not Evaluated	Green	Yes	Yes	1995-12-01	2003-11-01	2	0	Yes	2015-2018	4 or greater
3861	6416	KRT14	Yes	Yes	GRCh37/38	Definitive	Not Evaluated	Not Evaluated	0.98	Green	Green	Green	Yes	Yes	1991-11-22	2019-08-01	32	4	Yes	2019-2020	4 or greater
3868	6423	KRT16	Yes	Yes	GRCh37/38	Strong	Not Evaluated	Not Evaluated	0.95	Green	Green	Green	Yes	Yes	1999-12-01	2018-10-31	18	2	Yes	2019-2020	4 or greater
3872	6427	KRT17	Yes	Yes	GRCh37/38	Strong	Not Evaluated	Not Evaluated	0.78	Green	Green	Green	Yes	Yes	1997-02-01	2019-12-01	15	1	Yes	2019-2020	4 or greater
3875	6430	KRT18	Yes	No	GRCh37/38	Moderate	Insufficient	Not Evaluated	0.5	Australia Only	Not Evaluated	Green	Yes	No	NA	NA	NA	NA	Yes	2015-2018	less than 4
3849	6439	KRT2	Yes	Yes	GRCh37/38	Not Evaluated	Not Evaluated	Not Evaluated	0.8	Green	Green	Green	Yes	Yes	1994-08-01	2016-07-20	9	0	Yes	2015-2018	4 or greater
147183	30839	KRT25	Yes	No	GRCh37/38	Not Evaluated	Not Evaluated	Not Evaluated	0.6	Green	Green	Green	Yes	Yes	2015-10-01	2017-05-24	2	0	Yes	2015-2018	less than 4
3850	6440	KRT3	Yes	Yes	GRCh37/38	Not Evaluated	Not Evaluated	Not Evaluated	0.67	Green	Green	Green	Yes	Yes	1997-06-01	2008-09-15	3	0	Yes	2015-2018	4 or greater
3851	6441	KRT4	Yes	Yes	GRCh37/38	Not Evaluated	Other	Not Evaluated	0.78	Australia Only	Not Evaluated	Green	Yes	Yes	1995-12-01	2003-06-01	3	0	Yes	2015-2018	4 or greater
3852	6442	KRT5	Yes	Yes	GRCh37/38	Definitive	Not Evaluated	Not Evaluated	0.95	Green	Green	Green	Yes	Yes	1992-03-19	2019-05-28	37	1	Yes	2019-2020	4 or greater
3853	6443	KRT6A	Yes	Yes	GRCh37/38	Strong	Not Evaluated	Not Evaluated	0.53	Green	Green	Green	Yes	Yes	2001-12-01	2020-03-19	20	0	Yes	2019-2020	4 or greater
3854	6444	KRT6B	Yes	Yes	GRCh37/38	Moderate	Definitive/Strong	Not Evaluated	0.6	Green	Green	Green	Yes	Yes	2015-04-10	2020-03-06	5	0	Yes	2019-2020	4 or greater
286887	20406	KRT6C	Yes	Yes	GRCh37/38	Not Evaluated	Not Evaluated	Not Evaluated	0.7	Green	Green	Green	Yes	Yes	2010-02-01	2018-04-20	3	0	Yes	2019-2020	4 or greater
112802	28927	KRT71	Yes	Yes	GRCh37/38	Not Evaluated	Not Evaluated	Not Evaluated	0.8	England Only	Amber	Not Evaluated	Yes	Yes	2012-10-01	2012-10-01	1	0	Yes	Before 2015	less than 4
121391	28929	KRT74	Yes	No	GRCh37/38	Not Evaluated	Not Evaluated	Not Evaluated	0.6	Green	Green	Green	Yes	Yes	2010-04-09	2011-04-01	3	0	Yes	Before 2015	less than 4
3856	6446	KRT8	Yes	Yes	GRCh37/38	Moderate	Insufficient	Not Evaluated	0.5	Discordant	Amber	Green	Yes	No	NA	NA	NA	NA	Yes	2015-2018	4 or greater
3887	6458	KRT81	Yes	Yes	GRCh37/38	Not Evaluated	Not Evaluated	Not Evaluated	0.72	Discordant	Amber	Green	Yes	Yes	1997-12-01	2017-09-01	3	0	Yes	Before 2015	less than 4
3889	6460	KRT83	Yes	Yes	GRCh37/38	Not Evaluated	Insufficient	Not Evaluated	0.72	Discordant	Amber	Green	Yes	Yes	2016-03-18	2019-03-12	4	0	Yes	2015-2018	less than 4
3891	6462	KRT85	Yes	No	GRCh37/38	Not Evaluated	Insufficient	Not Evaluated	0.7	Green	Green	Green	Yes	Yes	2010-03-01	2010-03-01	1	0	Yes	2019-2020	less than 4
3892	6463	KRT86	Yes	Yes	GRCh37/38	Not Evaluated	Not Evaluated	Not Evaluated	0.65	Australia Only	Not Evaluated	Green	Yes	Yes	1998-07-01	2009-01-01	6	0	Yes	2015-2018	4 or greater
3857	6447	KRT9	Yes	Yes	GRCh37/38	Not Evaluated	Not Evaluated	Not Evaluated	0.8	Green	Green	Green	Yes	Yes	2003-07-30	2020-06-01	13	1	Yes	2019-2020	4 or greater
387267	23599	KRTAP5-4	Yes	No	GRCh37/38	Not Evaluated	Not Evaluated	Not Evaluated	0.1	Not Evaluated	Not Evaluated	Not Evaluated	No	No	NA	NA	NA	NA	Yes	2015-2018	less than 4
283455	18610	KSR2	Yes	No	GRCh37/38	Not Evaluated	Insufficient	Not Evaluated	0.41	England Only	Amber	Not Evaluated	No	No	NA	NA	NA	NA	Yes	Before 2015	4 or greater
339855	26576	KY	Yes	Yes	GRCh37/38	Not Evaluated	Not Evaluated	Not Evaluated	0.4	Discordant	Amber	Green	Yes	Yes	2016-09-12	2017-02-14	3	0	Yes	2015-2018	4 or greater
8942	6469	KYNU	Yes	Yes	GRCh37/38	Not Evaluated	Insufficient	Moderate	0.71	Green	Green	Green	Yes	Yes	2014-11-24	2017-10-30	4	2	Yes	2019-2020	4 or greater
3897	6470	L1CAM	Yes	Yes	GRCh37/38	Definitive	Not Evaluated	Definitive	1	Green	Green	Green	Yes	Yes	1992-10-01	2020-07-23	88	10	Yes	2019-2020	4 or greater
79944	20499	L2HGDH	Yes	Yes	GRCh37/38	Not Evaluated	Not Evaluated	Not Evaluated	1	Green	Green	Green	Yes	Yes	2004-11-15	2019-11-05	19	1	Yes	2019-2020	4 or greater
144811	26789	LACC1	Yes	Yes	GRCh37/38	Not Evaluated	Not Evaluated	Not Evaluated	0.35	Not Evaluated	Not Evaluated	Not Evaluated	Yes	Yes	2020-02-28	2020-02-29	6	0	Yes	2019-2020	4 or greater
8270	26058	LAGE3	Yes	Yes	GRCh37/38	Not Evaluated	Not Evaluated	Not Evaluated	0.6	Green	Green	Green	Yes	Yes	2017-10-25	2017-10-25	3	0	Yes	2019-2020	4 or greater
284217	6481	LAMA1	Yes	Yes	GRCh37/38	Not Evaluated	Not Evaluated	Not Evaluated	0.61	Green	Green	Green	Yes	Yes	2014-04-18	2019-11-01	34	0	Yes	2019-2020	4 or greater
3908	6482	LAMA2	Yes	Yes	GRCh37/38	Definitive	Definitive/Strong	Not Evaluated	1	Green	Green	Green	Yes	Yes	2005-10-01	2020-03-23	270	75	Yes	2019-2020	4 or greater
3909	6483	LAMA3	Yes	Yes	GRCh37/38	Definitive	Not Evaluated	Not Evaluated	0.8	Green	Green	Green	Yes	Yes	2002-01-01	2019-12-09	99	7	Yes	2015-2018	4 or greater
3910	6484	LAMA4	Yes	Yes	GRCh37/38	Limited	Not Evaluated	Not Evaluated	0.6	Discordant	Red	Green	Yes	Yes	2007-07-31	2014-08-15	2	0	Yes	2019-2020	4 or greater
3911	6485	LAMA5	Yes	Yes	GRCh37/38	Not Evaluated	Insufficient	Not Evaluated	0.31	Amber	Amber	Amber	No	Yes	2001-11-18	2001-11-18	4	0	Yes	2019-2020	4 or greater
3912	6486	LAMB1	Yes	Yes	GRCh37/38	Not Evaluated	Not Evaluated	Moderate	0.7	Green	Green	Green	Yes	Yes	2013-03-07	2019-01-09	7	0	Yes	2019-2020	4 or greater
3913	6487	LAMB2	Yes	Yes	GRCh37/38	Definitive	Not Evaluated	Not Evaluated	1	Green	Green	Green	Yes	Yes	2004-11-01	2019-06-05	26	0	Yes	2019-2020	4 or greater
3914	6490	LAMB3	Yes	Yes	GRCh37/38	Definitive	Not Evaluated	Not Evaluated	0.92	Green	Green	Green	Yes	Yes	1998-02-01	2020-06-08	104	25	Yes	2019-2020	4 or greater
3915	6492	LAMC1	Yes	No	GRCh37/38	Not Evaluated	Not Evaluated	Not Evaluated	0.41	Australia Only	Not Evaluated	Red	No	No	NA	NA	NA	NA	Yes	Before 2015	less than 4
3918	6493	LAMC2	Yes	Yes	GRCh37/38	Definitive	Not Evaluated	Not Evaluated	0.81	Green	Green	Green	Yes	Yes	2002-01-01	2020-06-19	71	9	Yes	2019-2020	4 or greater
10319	6494	LAMC3	Yes	Yes	GRCh37/38	Not Evaluated	Not Evaluated	Not Evaluated	0.7	Green	Green	Green	Yes	Yes	2011-06-01	2018-10-01	9	0	Yes	2019-2020	4 or greater
3920	6501	LAMP2	Yes	Yes	GRCh37/38	Definitive	Not Evaluated	Definitive	1	Green	Green	Green	Yes	Yes	2000-08-24	2020-05-01	70	11	Yes	2019-2020	4 or greater
28956	29796	LAMTOR2	Yes	No	GRCh37/38	Not Evaluated	Not Evaluated	Not Evaluated	0.6	Green	Green	Green	Yes	No	NA	NA	NA	NA	Yes	Before 2015	less than 4
9215	6511	LARGE1	Yes	Yes	GRCh37/38	Strong	Not Evaluated	Not Evaluated	0.9	Green	Green	Green	Yes	Yes	2008-11-01	2019-11-18	14	0	Yes	2015-2018	4 or greater
51574	24912	LARP7	Yes	Yes	GRCh37/38	Not Evaluated	Not Evaluated	Not Evaluated	0.75	Green	Green	Green	Yes	Yes	2015-07-02	2019-09-26	22	1	Yes	2019-2020	4 or greater
51520	6512	LARS1	Yes	Yes	GRCh37/38	Moderate	Not Evaluated	Not Evaluated	0.7	Green	Green	Green	Yes	Yes	2012-07-01	2018-05-01	7	0	Yes	2019-2020	4 or greater
23395	17095	LARS2	Yes	Yes	GRCh37/38	Limited	Not Evaluated	Strong	0.76	Green	Green	Green	Yes	Yes	2013-04-04	2019-10-21	22	1	Yes	2019-2020	4 or greater
81887	25726	LAS1L	Yes	Yes	GRCh37/38	Not Evaluated	Not Evaluated	Not Evaluated	0.6	Discordant	Red	Green	Yes	Yes	2013-03-01	2019-07-10	4	0	Yes	2015-2018	4 or greater
27040	18874	LAT	Yes	No	GRCh37/38	Not Evaluated	Not Evaluated	Not Evaluated	0.5	Green	Green	Green	Yes	Yes	2017-06-05	2018-05-21	3	0	Yes	2015-2018	less than 4
9113	6514	LATS1	Yes	No	GRCh37/38	Not Evaluated	Not Evaluated	Not Evaluated	0.32	Not Evaluated	Not Evaluated	Not Evaluated	No	Yes	2019-02-18	2019-08-31	2	0	No	NA	NA
26524	6515	LATS2	Yes	No	GRCh37/38	Not Evaluated	Not Evaluated	Not Evaluated	0.33	Not Evaluated	Not Evaluated	Not Evaluated	No	Yes	2019-02-18	2019-02-18	1	0	No	NA	NA
3930	6518	LBR	Yes	Yes	GRCh37/38	Strong	Not Evaluated	Moderate	1	Green	Green	Green	Yes	Yes	2002-08-01	2019-06-24	17	1	Yes	2019-2020	4 or greater
10660	16960	LBX1	Yes	No	GRCh37/38	Not Evaluated	Not Evaluated	Not Evaluated	0.31	Not Evaluated	Not Evaluated	Not Evaluated	No	No	NA	NA	NA	NA	Yes	Before 2015	less than 4
85474	15525	LBX2	Yes	No	GRCh37/38	Not Evaluated	Not Evaluated	Not Evaluated	0.01	Not Evaluated	Not Evaluated	Not Evaluated	No	No	NA	NA	NA	NA	Yes	2015-2018	less than 4
167691	31923	LCA5	Yes	Yes	GRCh37/38	Not Evaluated	Not Evaluated	Not Evaluated	0.91	Green	Green	Green	Yes	Yes	2013-05-02	2020-06-24	33	4	Yes	2019-2020	4 or greater
3931	6522	LCAT	Yes	Yes	GRCh37/38	Not Evaluated	Not Evaluated	Not Evaluated	1	Green	Green	Green	Yes	Yes	1990-07-01	2019-04-29	19	0	Yes	2019-2020	4 or greater
3932	6524	LCK	Yes	No	GRCh37/38	Not Evaluated	Not Evaluated	Not Evaluated	0.7	Green	Green	Green	Yes	Yes	2012-11-01	2019-06-20	2	0	Yes	2015-2018	less than 4
3938	6530	LCT	Yes	Yes	GRCh37/38	Not Evaluated	Not Evaluated	Not Evaluated	0.7	Green	Green	Green	Yes	Yes	2006-02-01	2020-01-06	10	0	Yes	2015-2018	4 or greater
60526	26145	LDAH	Yes	No	GRCh37/38	Not Evaluated	Not Evaluated	Not Evaluated	0.45	Not Evaluated	Not Evaluated	Not Evaluated	No	No	NA	NA	NA	NA	Yes	2015-2018	less than 4
11155	15710	LDB3	Yes	Yes	GRCh37/38	Strong	Moderate	Disputed	0.9	Green	Green	Green	Yes	Yes	2003-12-03	2017-10-06	5	0	Yes	2015-2018	4 or greater
3939	6535	LDHA	Yes	Yes	GRCh37/38	Not Evaluated	Not Evaluated	Not Evaluated	0.6	Green	Green	Green	Yes	No	NA	NA	NA	NA	Yes	2015-2018	4 or greater
3945	6541	LDHB	Yes	No	GRCh37/38	Not Evaluated	Not Evaluated	Not Evaluated	0.7	Australia Only	Not Evaluated	Green	No	No	NA	NA	NA	NA	Yes	Before 2015	4 or greater
197257	19708	LDHD	Yes	No	GRCh37/38	Not Evaluated	Not Evaluated	Not Evaluated	0.4	Not Evaluated	Not Evaluated	Not Evaluated	Yes	Yes	2019-08-09	2019-08-09	2	0	Yes	2019-2020	less than 4
3949	6547	LDLR	Yes	Yes	GRCh37/38	Definitive	Definitive/Strong	Not Evaluated	0.9	Green	Green	Green	Yes	Yes	2008-06-05	2020-06-15	1608	704	Yes	2019-2020	4 or greater
26119	18640	LDLRAP1	Yes	Yes	GRCh37/38	Not Evaluated	Not Evaluated	Not Evaluated	1	Green	Green	Green	Yes	Yes	2001-05-18	2019-12-30	17	1	Yes	2019-2020	4 or greater
51176	6551	LEF1	Yes	No	GRCh37/38	Not Evaluated	Not Evaluated	Not Evaluated	0.5	Australia Only	Not Evaluated	Red	Yes	No	NA	NA	NA	NA	No	NA	NA
7044	3122	LEFTY2	Yes	No	GRCh37/38	Not Evaluated	Not Evaluated	Not Evaluated	0.5	Discordant	Amber	Green	No	Yes	2013-05-21	2013-05-21	1	0	Yes	Before 2015	less than 4
221496	21244	LEMD2	Yes	No	GRCh37/38	Not Evaluated	Not Evaluated	Not Evaluated	0.6	Amber	Amber	Amber	Yes	Yes	2019-03-21	2020-02-13	2	0	Yes	2019-2020	less than 4
23592	28887	LEMD3	Yes	Yes	GRCh37/38	Not Evaluated	Not Evaluated	Not Evaluated	0.8	Green	Green	Green	Yes	Yes	2004-11-01	2019-09-09	12	0	Yes	2019-2020	4 or greater
114823	15500	LENG8	Yes	No	GRCh37/38	Not Evaluated	Not Evaluated	Not Evaluated	0.01	Not Evaluated	Not Evaluated	Not Evaluated	No	No	NA	NA	NA	NA	Yes	2015-2018	less than 4
3952	6553	LEP	Yes	Yes	GRCh37/38	Not Evaluated	Not Evaluated	Not Evaluated	0.8	Green	Green	Green	Yes	Yes	2004-03-30	2017-09-07	3	0	Yes	2019-2020	4 or greater
3953	6554	LEPR	Yes	Yes	GRCh37/38	Strong	Not Evaluated	Not Evaluated	0.72	Green	Green	Green	Yes	Yes	1998-03-26	2019-05-01	9	2	Yes	2019-2020	4 or greater
3954	6556	LETM1	Yes	No	GRCh37/38	Not Evaluated	Not Evaluated	Not Evaluated	0.6	England Only	Red	Not Evaluated	No	Yes	2011-04-30	2011-04-30	1	0	Yes	Before 2015	less than 4
3955	6560	LFNG	Yes	Yes	GRCh37/38	Not Evaluated	Insufficient	Not Evaluated	0.7	Green	Green	Green	Yes	Yes	2009-08-25	2019-02-28	3	0	Yes	2019-2020	4 or greater
9211	6572	LGI1	Yes	Yes	GRCh37/38	Definitive	Not Evaluated	Definitive	1	Green	Green	Green	Yes	Yes	2002-03-01	2019-11-19	28	1	Yes	2019-2020	4 or greater
163175	18712	LGI4	Yes	Yes	GRCh37/38	Not Evaluated	Not Evaluated	Not Evaluated	0.7	Green	Green	Green	Yes	Yes	2018-04-12	2020-07-30	15	0	Yes	2019-2020	4 or greater
55366	13299	LGR4	Yes	No	GRCh37/38	Not Evaluated	Not Evaluated	Not Evaluated	0.4	Australia Only	Not Evaluated	Amber	No	No	NA	NA	NA	NA	Yes	Before 2015	less than 4
3972	6584	LHB	Yes	Yes	GRCh37/38	Moderate	Not Evaluated	Not Evaluated	0.7	Green	Green	Green	Yes	Yes	1992-01-16	2015-04-01	6	0	Yes	2015-2018	4 or greater
3973	6585	LHCGR	Yes	Yes	GRCh37/38	Not Evaluated	Not Evaluated	Not Evaluated	0.8	Green	Green	Green	Yes	Yes	1995-02-01	2019-08-09	33	2	Yes	2019-2020	4 or greater
222662	21253	LHFPL5	Yes	Yes	GRCh37/38	Strong	Not Evaluated	Definitive	0.7	Green	Green	Green	Yes	Yes	2006-07-01	2018-07-05	8	0	Yes	2019-2020	4 or greater
3975	6593	LHX1	Yes	No	GRCh37/38	Not Evaluated	Not Evaluated	Not Evaluated	0.3	Not Evaluated	Not Evaluated	Not Evaluated	No	No	NA	NA	NA	NA	Yes	2015-2018	less than 4
8022	6595	LHX3	Yes	Yes	GRCh37/38	Strong	Not Evaluated	Not Evaluated	0.71	Green	Green	Green	Yes	Yes	2006-03-01	2019-09-26	11	0	Yes	2019-2020	4 or greater
89884	21734	LHX4	Yes	Yes	GRCh37/38	Not Evaluated	Definitive/Strong	Not Evaluated	0.7	Green	Green	Green	Yes	Yes	2001-11-01	2017-09-28	8	0	Yes	2019-2020	4 or greater
11019	16429	LIAS	Yes	Yes	GRCh37/38	Not Evaluated	Not Evaluated	Not Evaluated	0.7	Green	Green	Green	Yes	Yes	2014-07-30	2019-10-02	15	0	Yes	2015-2018	4 or greater
3976	6596	LIF	Yes	No	GRCh37/38	Not Evaluated	Insufficient	Not Evaluated	0.34	Not Evaluated	Not Evaluated	Not Evaluated	No	No	NA	NA	NA	NA	Yes	Before 2015	less than 4
3977	6597	LIFR	Yes	Yes	GRCh37/38	Strong	Definitive/Strong	Not Evaluated	0.78	Green	Green	Green	Yes	Yes	2004-02-01	2020-03-20	27	2	Yes	2019-2020	4 or greater
3978	6598	LIG1	Yes	Yes	GRCh37/38	Not Evaluated	Not Evaluated	Not Evaluated	0.31	Green	Green	Green	No	No	NA	NA	NA	NA	Yes	2015-2018	4 or greater
3981	6601	LIG4	Yes	Yes	GRCh37/38	Strong	Not Evaluated	Not Evaluated	0.99	Green	Green	Green	Yes	Yes	2001-12-01	2020-04-01	26	5	Yes	2019-2020	4 or greater
3982	6610	LIM2	Yes	Yes	GRCh37/38	Not Evaluated	Not Evaluated	Not Evaluated	0.9	Green	Green	Green	Yes	Yes	2002-05-01	2016-03-10	2	0	Yes	Before 2015	less than 4
51474	24636	LIMA1	Yes	No	GRCh37/38	Not Evaluated	Not Evaluated	Not Evaluated	0.1	Not Evaluated	Not Evaluated	Not Evaluated	No	No	NA	NA	NA	NA	Yes	2015-2018	less than 4
55679	16084	LIMS2	Yes	No	GRCh37/38	Not Evaluated	Not Evaluated	Not Evaluated	0.7	Red	Red	Red	Yes	Yes	2018-09-26	2018-09-26	1	0	Yes	2015-2018	less than 4
79727	15986	LIN28A	Yes	No	GRCh37/38	Not Evaluated	Not Evaluated	Not Evaluated	0.4	Not Evaluated	Not Evaluated	Not Evaluated	No	No	NA	NA	NA	NA	Yes	2019-2020	less than 4
8825	17787	LIN7A	Yes	No	GRCh37/38	Not Evaluated	Not Evaluated	Not Evaluated	0.3	Not Evaluated	Not Evaluated	Not Evaluated	No	No	NA	NA	NA	NA	Yes	Before 2015	less than 4
64130	17788	LIN7B	Yes	No	GRCh37/38	Not Evaluated	Not Evaluated	Not Evaluated	0.01	Not Evaluated	Not Evaluated	Not Evaluated	No	No	NA	NA	NA	NA	Yes	2015-2018	less than 4
100131814	32526	LINC00271	Yes	No	GRCh37/38	Not Evaluated	Not Evaluated	Not Evaluated	0.33	Not Evaluated	Not Evaluated	Not Evaluated	No	Yes	2011-08-12	2011-08-12	1	0	No	NA	NA
339789	27940	LINC00299	Yes	Yes	GRCh37/38	Not Evaluated	Not Evaluated	Not Evaluated	0.1	Not Evaluated	Not Evaluated	Not Evaluated	No	No	NA	NA	NA	NA	Yes	2019-2020	4 or greater
339535	27924	LINC01139	Yes	No	GRCh37/38	Not Evaluated	Not Evaluated	Not Evaluated	0.09	Not Evaluated	Not Evaluated	Not Evaluated	No	Yes	2010-07-30	2010-07-30	1	0	No	NA	NA
84894	21205	LINGO1	Yes	No	GRCh37/38	Not Evaluated	Not Evaluated	Not Evaluated	0.6	Discordant	Amber	Green	Yes	Yes	2018-08-29	2018-08-29	2	0	Yes	2019-2020	less than 4
158038	21207	LINGO2	Yes	No	GRCh37/38	Not Evaluated	Not Evaluated	Not Evaluated	0.3	Not Evaluated	Not Evaluated	Not Evaluated	No	No	NA	NA	NA	NA	Yes	2015-2018	less than 4
55180	30922	LINS1	Yes	Yes	GRCh37/38	Not Evaluated	Not Evaluated	Not Evaluated	0.7	Green	Green	Green	Yes	Yes	2013-01-25	2020-05-03	11	1	Yes	2019-2020	4 or greater
3988	6617	LIPA	Yes	Yes	GRCh37/38	Strong	Definitive/Strong	Not Evaluated	1	Green	Green	Green	Yes	Yes	1996-04-01	2020-01-03	69	12	Yes	2019-2020	4 or greater
3990	6619	LIPC	Yes	Yes	GRCh37/38	Not Evaluated	Definitive/Strong	Not Evaluated	0.71	Discordant	Amber	Green	Yes	Yes	2003-08-01	2003-08-01	1	0	Yes	2015-2018	4 or greater
3991	6621	LIPE	Yes	No	GRCh37/38	Not Evaluated	Not Evaluated	Not Evaluated	0.6	Green	Green	Green	Yes	Yes	2018-04-23	2018-04-23	1	0	Yes	2015-2018	less than 4
9388	6623	LIPG	Yes	No	GRCh37/38	Not Evaluated	Other	Not Evaluated	0.21	Not Evaluated	Not Evaluated	Not Evaluated	No	No	NA	NA	NA	NA	Yes	2015-2018	4 or greater
200879	18483	LIPH	Yes	Yes	GRCh37/38	Not Evaluated	Not Evaluated	Not Evaluated	0.7	Green	Green	Green	Yes	Yes	2009-03-01	2018-10-04	6	1	Yes	2015-2018	4 or greater
149998	18821	LIPI	Yes	No	GRCh37/38	Not Evaluated	Not Evaluated	Not Evaluated	0.5	Discordant	Red	Green	No	No	NA	NA	NA	NA	Yes	Before 2015	less than 4
643418	23452	LIPN	Yes	No	GRCh37/38	Not Evaluated	Not Evaluated	Not Evaluated	0.6	Discordant	Green	Red	Yes	Yes	2011-04-08	2011-04-08	1	0	Yes	Before 2015	less than 4
51601	29569	LIPT1	Yes	Yes	GRCh37/38	Not Evaluated	Not Evaluated	Not Evaluated	0.7	Green	Green	Green	Yes	Yes	2013-12-17	2020-04-01	7	1	Yes	2019-2020	4 or greater
387787	37216	LIPT2	Yes	Yes	GRCh37/38	Not Evaluated	Not Evaluated	Not Evaluated	0.6	Green	Green	Green	Yes	Yes	2018-04-16	2018-04-16	3	2	Yes	2015-2018	less than 4
9516	16841	LITAF	Yes	Yes	GRCh37/38	Strong	Not Evaluated	Moderate	0.79	Green	Green	Green	Yes	Yes	2005-04-01	2019-11-11	5	2	Yes	2019-2020	4 or greater
3998	6631	LMAN1	Yes	Yes	GRCh37/38	Not Evaluated	Not Evaluated	Definitive	0.7	Green	Green	Green	Yes	Yes	1998-04-03	2019-02-01	6	0	Yes	2019-2020	4 or greater
81562	19263	LMAN2L	Yes	No	GRCh37/38	Not Evaluated	Not Evaluated	Not Evaluated	0.61	Australia Only	Not Evaluated	Amber	Yes	Yes	2016-04-01	2016-04-01	1	0	Yes	2019-2020	less than 4
64327	13243	LMBR1	Yes	Yes	GRCh37/38	Not Evaluated	Not Evaluated	Not Evaluated	0.82	Green	Green	Green	Yes	Yes	2001-01-01	2014-11-21	16	0	Yes	2019-2020	4 or greater
55788	23038	LMBRD1	Yes	Yes	GRCh37/38	Strong	Not Evaluated	Not Evaluated	0.63	Green	Green	Green	Yes	Yes	2009-02-01	2019-12-24	4	1	Yes	2015-2018	4 or greater
64788	14154	LMF1	Yes	Yes	GRCh37/38	Not Evaluated	Moderate	Not Evaluated	0.72	Green	Green	Green	Yes	Yes	2007-12-01	2020-05-03	3	0	Yes	2019-2020	4 or greater
4000	6636	LMNA	Yes	Yes	GRCh37/38	Definitive	Definitive/Strong	Limited	1	Green	Green	Green	Yes	Yes	1999-03-01	2020-07-27	309	71	Yes	2019-2020	4 or greater
4001	6637	LMNB1	Yes	Yes	GRCh37/38	Not Evaluated	Definitive/Strong	Not Evaluated	0.55	Green	Green	Green	Yes	No	NA	NA	NA	NA	Yes	2019-2020	4 or greater
84823	6638	LMNB2	Yes	Yes	GRCh37/38	Limited	Insufficient	Not Evaluated	0.7	Discordant	Red	Green	Yes	Yes	2015-08-15	2015-08-15	1	0	Yes	2015-2018	4 or greater
25802	6647	LMOD1	Yes	No	GRCh37/38	Not Evaluated	Not Evaluated	Not Evaluated	0.41	Discordant	Red	Green	No	Yes	2016-09-15	2016-09-15	1	0	Yes	2015-2018	less than 4
442721	6648	LMOD2	Yes	No	GRCh37/38	Not Evaluated	Not Evaluated	Not Evaluated	0.3	Not Evaluated	Not Evaluated	Not Evaluated	No	No	NA	NA	NA	NA	Yes	2019-2020	less than 4
56203	6649	LMOD3	Yes	Yes	GRCh37/38	Strong	Not Evaluated	Definitive	0.9	Green	Green	Green	Yes	Yes	2015-01-05	2019-07-05	10	0	Yes	2019-2020	4 or greater
4009	6653	LMX1A	Yes	No	GRCh37/38	Not Evaluated	Not Evaluated	Not Evaluated	0.32	Australia Only	Not Evaluated	Green	Yes	Yes	2020-02-12	2020-02-12	2	0	Yes	2015-2018	less than 4
4010	6654	LMX1B	Yes	Yes	GRCh37/38	Definitive	Not Evaluated	Not Evaluated	1	Green	Green	Green	Yes	Yes	1998-05-01	2020-03-16	37	3	Yes	2019-2020	4 or greater
80856	21610	LNPK	Yes	No	GRCh37/38	Not Evaluated	Not Evaluated	Not Evaluated	0.4	Amber	Amber	Amber	Yes	Yes	2018-08-17	2018-08-17	2	0	Yes	2015-2018	less than 4
110806306		LOC110806306	Yes	No	GRCh38 Only	Not Evaluated	Not Evaluated	Not Evaluated	NA	Not Evaluated	Not Evaluated	Not Evaluated	No	Yes	2012-05-10	2012-05-10	1	0	No	NA	NA
111365204		LOC111365204	Yes	No	GRCh38 Only	Not Evaluated	Not Evaluated	Not Evaluated	NA	Not Evaluated	Not Evaluated	Not Evaluated	No	Yes	2017-09-07	2019-10-29	3	0	No	NA	NA
9361	9479	LONP1	Yes	Yes	GRCh37/38	Not Evaluated	Not Evaluated	Not Evaluated	0.78	Green	Green	Green	Yes	Yes	2015-01-08	2019-07-17	13	0	Yes	2019-2020	4 or greater
4014	6663	LORICRIN	Yes	Yes	GRCh37/38	Not Evaluated	Not Evaluated	Not Evaluated	0.55	Green	Green	Green	Yes	Yes	2016-08-30	2019-01-14	2	0	Yes	2015-2018	4 or greater
4015	6664	LOX	Yes	Yes	GRCh37/38	Not Evaluated	Not Evaluated	Strong	0.7	Green	Green	Green	Yes	Yes	2016-01-12	2018-11-20	11	1	Yes	2019-2020	4 or greater
125336	26521	LOXHD1	Yes	Yes	GRCh37/38	Strong	Definitive/Strong	Definitive	0.61	Green	Green	Green	Yes	Yes	2014-05-15	2020-01-02	63	8	Yes	2019-2020	4 or greater
4017	6666	LOXL2	Yes	No	GRCh37/38	Not Evaluated	Not Evaluated	Not Evaluated	0.4	Not Evaluated	Not Evaluated	Not Evaluated	No	No	NA	NA	NA	NA	Yes	2015-2018	less than 4
84695	13869	LOXL3	Yes	No	GRCh37/38	Not Evaluated	Not Evaluated	Not Evaluated	0.33	Amber	Amber	Amber	No	No	NA	NA	NA	NA	Yes	2019-2020	less than 4
4018	6667	LPA	Yes	No	GRCh37/38	Not Evaluated	Insufficient	Not Evaluated	0.5	Not Evaluated	Not Evaluated	Not Evaluated	No	Yes	2004-12-01	2004-12-01	1	0	Yes	2015-2018	less than 4
10161	15520	LPAR6	Yes	Yes	GRCh37/38	Not Evaluated	Not Evaluated	Not Evaluated	0.61	Green	Green	Green	Yes	Yes	2008-03-01	2018-05-03	7	0	Yes	2019-2020	4 or greater
54947	26032	LPCAT2	Yes	No	GRCh37/38	Not Evaluated	Not Evaluated	Not Evaluated	0.3	Not Evaluated	Not Evaluated	Not Evaluated	No	Yes	NA	NA	1	0	No	NA	NA
23175	13345	LPIN1	Yes	Yes	GRCh37/38	Not Evaluated	Definitive/Strong	Definitive	0.7	Green	Green	Green	Yes	Yes	2008-10-01	2020-03-01	10	0	Yes	2019-2020	4 or greater
9663	14450	LPIN2	Yes	Yes	GRCh37/38	Moderate	Moderate	Not Evaluated	0.77	Green	Green	Green	Yes	Yes	2008-09-23	2019-12-11	15	0	Yes	2019-2020	4 or greater
64900	14451	LPIN3	Yes	No	GRCh37/38	Not Evaluated	Not Evaluated	Not Evaluated	0.1	Not Evaluated	Not Evaluated	Not Evaluated	No	No	NA	NA	NA	NA	Yes	2019-2020	less than 4
4023	6677	LPL	Yes	Yes	GRCh37/38	Not Evaluated	Definitive/Strong	Not Evaluated	1	Green	Green	Green	Yes	Yes	1990-05-01	2020-01-22	45	3	Yes	2019-2020	4 or greater
4026	6679	LPP	Yes	No	GRCh37/38	Limited	Not Evaluated	Not Evaluated	0.41	Not Evaluated	Not Evaluated	Not Evaluated	Yes	Yes	2018-03-20	2018-03-20	2	0	Yes	Before 2015	less than 4
9227	6685	LRAT	Yes	Yes	GRCh37/38	Not Evaluated	Not Evaluated	Not Evaluated	0.9	Green	Green	Green	Yes	Yes	2001-06-01	2019-09-25	13	1	Yes	2019-2020	4 or greater
987	1742	LRBA	Yes	Yes	GRCh37/38	Not Evaluated	Not Evaluated	Not Evaluated	0.7	Green	Green	Green	Yes	Yes	2012-07-06	2020-06-01	43	2	Yes	2019-2020	4 or greater
57497	21226	LRFN2	Yes	No	GRCh37/38	Not Evaluated	Not Evaluated	Not Evaluated	0.2	Not Evaluated	Not Evaluated	Not Evaluated	No	No	NA	NA	NA	NA	Yes	2015-2018	less than 4
9860	20889	LRIG2	Yes	Yes	GRCh37/38	Not Evaluated	Moderate	Not Evaluated	0.64	Green	Green	Green	Yes	Yes	2013-03-07	2018-09-25	7	0	Yes	2015-2018	4 or greater
345193	24783	LRIT3	Yes	Yes	GRCh37/38	Not Evaluated	Not Evaluated	Not Evaluated	0.8	Green	Green	Green	Yes	Yes	2013-01-10	2013-01-31	4	0	Yes	2015-2018	4 or greater
83938	23405	LRMDA	Yes	Yes	GRCh37/38	Not Evaluated	Insufficient	Not Evaluated	0.7	Green	Green	Green	Yes	Yes	2013-04-16	2016-01-21	4	0	Yes	2019-2020	4 or greater
4035	6692	LRP1	Yes	Yes	GRCh37/38	Not Evaluated	Not Evaluated	Not Evaluated	0.52	Discordant	Red	Green	Yes	Yes	2018-08-20	2019-01-01	2	0	Yes	2015-2018	4 or greater
26020	14553	LRP10	Yes	No	GRCh37/38	Not Evaluated	Not Evaluated	Not Evaluated	0.03	Not Evaluated	Not Evaluated	Not Evaluated	No	No	NA	NA	NA	NA	Yes	2015-2018	4 or greater
29967	31708	LRP12	Yes	No	GRCh37/38	Not Evaluated	Not Evaluated	Not Evaluated	0.3	Not Evaluated	Not Evaluated	Not Evaluated	Yes	No	NA	NA	NA	NA	Yes	2019-2020	less than 4
4036	6694	LRP2	Yes	Yes	GRCh37/38	Strong	Definitive/Strong	Not Evaluated	0.96	Green	Green	Green	Yes	Yes	2011-06-28	2019-03-14	28	1	Yes	2019-2020	4 or greater
4038	6696	LRP4	Yes	Yes	GRCh37/38	Strong	Not Evaluated	Not Evaluated	0.82	Green	Green	Green	Yes	Yes	2010-05-14	2018-01-17	13	0	Yes	2019-2020	4 or greater
4041	6697	LRP5	Yes	Yes	GRCh37/38	Definitive	Definitive/Strong	Not Evaluated	1	Green	Green	Green	Yes	Yes	2001-11-16	2020-05-03	74	4	Yes	2019-2020	4 or greater
4040	6698	LRP6	Yes	Yes	GRCh37/38	Not Evaluated	Not Evaluated	Not Evaluated	0.6	Discordant	Red	Green	Yes	Yes	2007-03-02	2019-05-06	22	0	Yes	2019-2020	4 or greater
7804	6700	LRP8	Yes	No	GRCh37/38	Not Evaluated	Not Evaluated	Not Evaluated	0.37	Australia Only	Not Evaluated	Green	No	No	NA	NA	NA	NA	Yes	Before 2015	less than 4
4043	6701	LRPAP1	Yes	Yes	GRCh37/38	Not Evaluated	Not Evaluated	Moderate	0.7	England Only	Red	Not Evaluated	Yes	Yes	2013-08-08	2016-05-16	4	0	Yes	2019-2020	less than 4
10128	15714	LRPPRC	Yes	Yes	GRCh37/38	Strong	Not Evaluated	Definitive	0.79	Green	Green	Green	Yes	Yes	2013-01-29	2020-01-02	69	6	Yes	2019-2020	4 or greater
376132	20264	LRRC10	Yes	No	GRCh37/38	Not Evaluated	Not Evaluated	Not Evaluated	0.3	Not Evaluated	Not Evaluated	Not Evaluated	No	No	NA	NA	NA	NA	Yes	2015-2018	less than 4
2615	4161	LRRC32	Yes	No	GRCh37/38	Not Evaluated	Not Evaluated	Not Evaluated	0.11	Australia Only	Not Evaluated	Amber	No	Yes	NA	NA	1	0	Yes	2019-2020	less than 4
64101	15586	LRRC4	Yes	No	GRCh37/38	Not Evaluated	Not Evaluated	Not Evaluated	0.3	Not Evaluated	Not Evaluated	Not Evaluated	No	No	NA	NA	NA	NA	Yes	Before 2015	less than 4
115399	25430	LRRC56	Yes	Yes	GRCh37/38	Not Evaluated	Not Evaluated	Not Evaluated	0.6	Green	Green	Green	Yes	Yes	2018-12-21	2018-12-21	4	0	Yes	2015-2018	4 or greater
23639	16725	LRRC6	Yes	Yes	GRCh37/38	Strong	Not Evaluated	Not Evaluated	0.9	Green	Green	Green	Yes	Yes	2012-11-16	2019-12-12	14	2	Yes	2019-2020	4 or greater
56262	19027	LRRC8A	Yes	No	GRCh37/38	Not Evaluated	Not Evaluated	Not Evaluated	0.62	Discordant	Red	Green	Yes	No	NA	NA	NA	NA	Yes	Before 2015	less than 4
85444	29373	LRRCC1	Yes	No	GRCh37/38	Not Evaluated	Not Evaluated	Not Evaluated	0.1	Not Evaluated	Not Evaluated	Not Evaluated	No	Yes	NA	NA	1	0	No	NA	NA
127255	28318	LRRIQ3	Yes	No	GRCh37/38	Not Evaluated	Not Evaluated	Not Evaluated	0.1	Not Evaluated	Not Evaluated	Not Evaluated	No	No	NA	NA	NA	NA	Yes	2015-2018	less than 4
79705	18608	LRRK1	Yes	No	GRCh37/38	Not Evaluated	Not Evaluated	Not Evaluated	0.43	England Only	Red	Not Evaluated	No	Yes	2017-12-03	2017-12-03	1	0	Yes	2019-2020	less than 4
120892	18618	LRRK2	Yes	Yes	GRCh37/38	Strong	Definitive/Strong	Not Evaluated	0.93	Green	Green	Green	No	Yes	2012-09-13	2019-02-20	12	0	Yes	2019-2020	4 or greater
80059	19411	LRRTM4	Yes	No	GRCh37/38	Not Evaluated	Not Evaluated	Not Evaluated	0.1	Not Evaluated	Not Evaluated	Not Evaluated	No	No	NA	NA	NA	NA	Yes	2015-2018	less than 4
90678	25135	LRSAM1	Yes	Yes	GRCh37/38	Strong	Not Evaluated	Not Evaluated	0.91	Green	Green	Green	Yes	Yes	2010-08-26	2020-02-06	34	5	Yes	2019-2020	4 or greater
220074	25033	LRTOMT	Yes	Yes	GRCh37/38	Strong	Definitive/Strong	Definitive	0.9	Green	Green	Green	Yes	Yes	2008-09-23	2019-02-26	8	0	Yes	2019-2020	4 or greater
27257	20472	LSM1	Yes	No	GRCh37/38	Not Evaluated	Not Evaluated	Not Evaluated	0.1	Australia Only	Not Evaluated	Red	No	No	NA	NA	NA	NA	Yes	2019-2020	less than 4
51599	29572	LSR	Yes	No	GRCh37/38	Not Evaluated	Not Evaluated	Not Evaluated	0.3	Australia Only	Not Evaluated	Amber	No	No	NA	NA	NA	NA	Yes	2019-2020	less than 4
4047	6708	LSS	Yes	Yes	GRCh37/38	Not Evaluated	Not Evaluated	Not Evaluated	0.7	Green	Green	Green	Yes	Yes	2017-01-17	2020-04-07	14	0	Yes	2019-2020	4 or greater
4052	6714	LTBP1	Yes	No	GRCh37/38	Not Evaluated	Not Evaluated	Not Evaluated	0.4	Not Evaluated	Not Evaluated	Not Evaluated	No	No	NA	NA	NA	NA	Yes	2015-2018	less than 4
4053	6715	LTBP2	Yes	Yes	GRCh37/38	Not Evaluated	Definitive/Strong	Not Evaluated	0.6	Green	Green	Green	Yes	Yes	2009-05-01	2019-04-29	22	0	Yes	2019-2020	4 or greater
4054	6716	LTBP3	Yes	Yes	GRCh37/38	Not Evaluated	Not Evaluated	Not Evaluated	0.81	Green	Green	Green	Yes	Yes	2009-04-01	2018-05-11	14	0	Yes	2019-2020	4 or greater
8425	6717	LTBP4	Yes	Yes	GRCh37/38	Strong	Definitive/Strong	Not Evaluated	0.7	Green	Green	Green	Yes	Yes	2009-11-01	2019-09-26	12	0	Yes	2019-2020	4 or greater
4060	6724	LUM	Yes	Yes	GRCh37/38	Limited	Not Evaluated	Not Evaluated	0.32	Not Evaluated	Not Evaluated	Not Evaluated	No	No	NA	NA	NA	NA	Yes	2015-2018	4 or greater
286343	31452	LURAP1L	Yes	No	GRCh37/38	Not Evaluated	Not Evaluated	Not Evaluated	0.3	Not Evaluated	Not Evaluated	Not Evaluated	No	Yes	2019-07-01	2019-07-01	1	0	No	NA	NA
23643	17156	LY96	Yes	No	GRCh37/38	Not Evaluated	Not Evaluated	Not Evaluated	0.31	Not Evaluated	Not Evaluated	Not Evaluated	No	No	NA	NA	NA	NA	Yes	Before 2015	less than 4
4067	6735	LYN	Yes	No	GRCh37/38	Not Evaluated	Not Evaluated	Not Evaluated	0.32	Australia Only	Not Evaluated	Green	No	No	NA	NA	NA	NA	Yes	2015-2018	less than 4
57128	21365	LYRM4	Yes	No	GRCh37/38	Not Evaluated	Not Evaluated	Not Evaluated	0.7	Amber	Amber	Amber	Yes	Yes	2013-11-15	2013-11-15	1	0	Yes	2019-2020	less than 4
90624	28072	LYRM7	Yes	Yes	GRCh37/38	Not Evaluated	Not Evaluated	Not Evaluated	0.6	Green	Green	Green	Yes	Yes	2013-12-01	2019-04-27	6	1	Yes	2019-2020	4 or greater
1130	1968	LYST	Yes	Yes	GRCh37/38	Definitive	Not Evaluated	Definitive	1	Green	Green	Green	Yes	Yes	2012-02-16	2020-02-05	55	1	Yes	2019-2020	4 or greater
4069	6740	LYZ	Yes	Yes	GRCh37/38	Moderate	Not Evaluated	Not Evaluated	0.7	Green	Green	Green	Yes	Yes	1993-04-08	2006-01-01	5	0	Yes	2019-2020	4 or greater
54585	6741	LZTFL1	Yes	Yes	GRCh37/38	Not Evaluated	Not Evaluated	Not Evaluated	0.9	Green	Green	Green	Yes	Yes	2012-11-12	2020-02-05	7	0	Yes	Before 2015	less than 4
8216	6742	LZTR1	Yes	Yes	GRCh37/38	Not Evaluated	Not Evaluated	Strong	0.91	Green	Green	Green	Yes	Yes	2001-11-18	2020-06-01	71	7	Yes	2019-2020	4 or greater
11178	13861	LZTS1	Yes	No	GRCh37/38	Not Evaluated	Not Evaluated	Not Evaluated	0.51	Australia Only	Not Evaluated	Green	Yes	Yes	1999-03-30	1999-03-30	2	0	No	NA	NA
130951	25183	M1AP	Yes	No	GRCh37/38	Not Evaluated	Not Evaluated	Not Evaluated	0.1	Not Evaluated	Not Evaluated	Not Evaluated	No	Yes	2019-10-08	2020-05-11	2	0	No	NA	NA
4081	6757	MAB21L1	Yes	Yes	GRCh37/38	Not Evaluated	Not Evaluated	Not Evaluated	0.4	Green	Green	Green	Yes	Yes	2014-01-01	2019-06-18	6	0	Yes	2019-2020	4 or greater
10586	6758	MAB21L2	Yes	Yes	GRCh37/38	Not Evaluated	Not Evaluated	Not Evaluated	0.7	Green	Green	Green	Yes	Yes	2015-06-05	2019-09-26	6	0	Yes	2015-2018	4 or greater
23499	13664	MACF1	Yes	Yes	GRCh37/38	Not Evaluated	Not Evaluated	Not Evaluated	0.41	Green	Green	Green	Yes	Yes	2001-11-18	2019-02-15	8	0	Yes	2019-2020	4 or greater
140733	16126	MACROD2	Yes	No	GRCh37/38	Not Evaluated	Not Evaluated	Not Evaluated	0.43	Australia Only	Not Evaluated	Red	No	Yes	2018-03-20	2018-03-20	3	0	Yes	Before 2015	less than 4
9555	4740	MACROH2A1	Yes	No	GRCh37/38	Not Evaluated	Not Evaluated	Not Evaluated	0.3	Not Evaluated	Not Evaluated	Not Evaluated	No	No	NA	NA	NA	NA	Yes	2019-2020	less than 4
8379	6762	MAD1L1	Yes	No	GRCh37/38	Not Evaluated	Not Evaluated	Not Evaluated	0.44	Not Evaluated	Not Evaluated	Not Evaluated	Yes	Yes	2001-05-31	2001-05-31	2	0	No	NA	NA
4085	6763	MAD2L1	Yes	No	GRCh37/38	Not Evaluated	Not Evaluated	Not Evaluated	0.37	Not Evaluated	Not Evaluated	Not Evaluated	No	No	NA	NA	NA	NA	Yes	Before 2015	less than 4
10459	6764	MAD2L2	Yes	No	GRCh37/38	Not Evaluated	Not Evaluated	Not Evaluated	0.7	Discordant	Green	Red	Yes	Yes	2018-01-25	2018-01-25	1	0	Yes	2015-2018	less than 4
8567	6766	MADD	Yes	No	GRCh37/38	Not Evaluated	Insufficient	Not Evaluated	0.23	Australia Only	Not Evaluated	Green	No	Yes	2017-10-01	2017-10-01	2	0	No	NA	NA
4094	6776	MAF	Yes	Yes	GRCh37/38	Not Evaluated	Not Evaluated	Not Evaluated	0.8	Green	Green	Green	Yes	Yes	2006-03-15	2019-08-07	20	0	Yes	2019-2020	4 or greater
389692	23145	MAFA	Yes	No	GRCh37/38	Not Evaluated	Not Evaluated	Not Evaluated	0.4	Not Evaluated	Not Evaluated	Not Evaluated	Yes	Yes	2018-10-15	2018-10-15	1	0	Yes	2015-2018	less than 4
9935	6408	MAFB	Yes	Yes	GRCh37/38	Strong	Not Evaluated	Not Evaluated	0.74	Green	Green	Green	Yes	Yes	2012-03-09	2019-05-28	16	0	Yes	2019-2020	4 or greater
4099	6783	MAG	Yes	Yes	GRCh37/38	Not Evaluated	Not Evaluated	Not Evaluated	0.7	Discordant	Amber	Green	Yes	Yes	2014-03-21	2017-12-11	3	0	Yes	2019-2020	4 or greater
10916	16353	MAGED2	Yes	Yes	GRCh37/38	Not Evaluated	Not Evaluated	Not Evaluated	0.7	Green	Green	Green	Yes	Yes	2016-01-10	2016-09-23	6	0	Yes	2019-2020	4 or greater
54551	6814	MAGEL2	Yes	Yes	GRCh37/38	Not Evaluated	Not Evaluated	Not Evaluated	0.9	Green	Green	Green	Yes	Yes	2013-12-09	2020-05-05	34	3	Yes	2019-2020	4 or greater
9223	946	MAGI1	Yes	No	GRCh37/38	Not Evaluated	Not Evaluated	Not Evaluated	0.31	Not Evaluated	Not Evaluated	Not Evaluated	No	No	NA	NA	NA	NA	Yes	Before 2015	4 or greater
9863	18957	MAGI2	Yes	Yes	GRCh37/38	Strong	Not Evaluated	Disputed	0.85	Green	Green	Green	Yes	Yes	2018-07-18	2018-07-18	3	0	Yes	2019-2020	4 or greater
84061	28880	MAGT1	Yes	Yes	GRCh37/38	Not Evaluated	Definitive/Strong	Not Evaluated	0.73	Green	Green	Green	Yes	Yes	2010-11-30	2019-12-22	19	0	Yes	2019-2020	4 or greater
4117	6816	MAK	Yes	Yes	GRCh37/38	Not Evaluated	Not Evaluated	Not Evaluated	0.7	Green	Green	Green	Yes	Yes	2011-08-12	2020-01-09	22	2	Yes	2019-2020	4 or greater
10892	6819	MALT1	Yes	Yes	GRCh37/38	Not Evaluated	Not Evaluated	Not Evaluated	0.7	Green	Green	Green	Yes	Yes	2013-07-01	2019-11-27	6	1	Yes	2019-2020	4 or greater
84441	16259	MAML2	Yes	No	GRCh37/38	Not Evaluated	Not Evaluated	Not Evaluated	0.3	Not Evaluated	Not Evaluated	Not Evaluated	Yes	No	NA	NA	NA	NA	No	NA	NA
10046	2568	MAMLD1	Yes	Yes	GRCh37/38	Not Evaluated	Not Evaluated	Not Evaluated	0.6	Green	Green	Green	Yes	Yes	2006-12-01	2017-07-31	4	0	Yes	2019-2020	4 or greater
11253	6823	MAN1B1	Yes	Yes	GRCh37/38	Not Evaluated	Not Evaluated	Definitive	0.7	Green	Green	Green	Yes	Yes	2011-07-15	2019-05-28	14	0	Yes	2019-2020	4 or greater
4125	6826	MAN2B1	Yes	Yes	GRCh37/38	Strong	Not Evaluated	Not Evaluated	1	Green	Green	Green	Yes	Yes	1998-10-01	2020-07-24	99	21	Yes	2019-2020	4 or greater
23324	29623	MAN2B2	Yes	No	GRCh37/38	Not Evaluated	Not Evaluated	Not Evaluated	0.1	Australia Only	Not Evaluated	Red	No	No	NA	NA	NA	NA	Yes	2019-2020	less than 4
4126	6831	MANBA	Yes	Yes	GRCh37/38	Not Evaluated	Not Evaluated	Not Evaluated	1	Green	Green	Green	Yes	Yes	2002-12-01	2019-12-16	17	1	Yes	2019-2020	4 or greater
4128	6833	MAOA	Yes	Yes	GRCh37/38	Not Evaluated	Not Evaluated	Definitive	0.91	Green	Green	Green	Yes	Yes	1993-10-22	2018-04-30	6	0	Yes	2015-2018	4 or greater
55262	25604	MAP11	Yes	No	GRCh37/38	Not Evaluated	Not Evaluated	Not Evaluated	0.31	Australia Only	Not Evaluated	Amber	Yes	Yes	2019-03-12	2019-03-12	1	0	Yes	2019-2020	less than 4
4131	6836	MAP1B	Yes	Yes	GRCh37/38	Not Evaluated	Not Evaluated	Not Evaluated	0.42	Discordant	Amber	Green	Yes	Yes	2018-01-01	2020-06-29	6	0	Yes	2019-2020	4 or greater
81631	13352	MAP1LC3B	Yes	No	GRCh37/38	Not Evaluated	Not Evaluated	Not Evaluated	0.3	Not Evaluated	Not Evaluated	Not Evaluated	No	No	NA	NA	NA	NA	Yes	Before 2015	less than 4
4133	6839	MAP2	Yes	No	GRCh37/38	Not Evaluated	Not Evaluated	Not Evaluated	0.37	Not Evaluated	Not Evaluated	Not Evaluated	No	No	NA	NA	NA	NA	Yes	Before 2015	less than 4
5604	6840	MAP2K1	Yes	Yes	GRCh37/38	Definitive	Not Evaluated	Definitive	1	Green	Green	Green	Yes	Yes	2012-11-04	2020-07-02	48	12	Yes	2019-2020	4 or greater
5605	6842	MAP2K2	Yes	Yes	GRCh37/38	Definitive	Not Evaluated	Definitive	0.8	Green	Green	Green	Yes	Yes	2013-08-08	2019-12-18	24	7	Yes	2019-2020	4 or greater
5606	6843	MAP2K3	Yes	No	GRCh37/38	Not Evaluated	Insufficient	Not Evaluated	0.3	Not Evaluated	Not Evaluated	Not Evaluated	No	No	NA	NA	NA	NA	Yes	Before 2015	less than 4
5607	6845	MAP2K5	Yes	No	GRCh37/38	Not Evaluated	Not Evaluated	Not Evaluated	0.31	Not Evaluated	Not Evaluated	Not Evaluated	No	No	NA	NA	NA	NA	Yes	2015-2018	less than 4
4214	6848	MAP3K1	Yes	Yes	GRCh37/38	Not Evaluated	Definitive/Strong	Not Evaluated	0.7	Green	Green	Green	Yes	Yes	2010-12-10	2018-12-01	14	0	Yes	2019-2020	4 or greater
9020	6853	MAP3K14	Yes	No	GRCh37/38	Not Evaluated	Not Evaluated	Not Evaluated	0.3	Green	Green	Green	No	No	NA	NA	NA	NA	Yes	2015-2018	less than 4
51776	17797	MAP3K20	Yes	Yes	GRCh37/38	Not Evaluated	Not Evaluated	Moderate	0.7	Green	Green	Green	Yes	Yes	2017-11-07	2017-11-07	5	0	Yes	2019-2020	4 or greater
9064	6858	MAP3K6	Yes	No	GRCh37/38	Not Evaluated	Not Evaluated	Not Evaluated	0.31	Not Evaluated	Not Evaluated	Not Evaluated	No	Yes	2017-02-01	2017-10-01	2	0	Yes	Before 2015	4 or greater
6885	6859	MAP3K7	Yes	Yes	GRCh37/38	Not Evaluated	Not Evaluated	Not Evaluated	0.71	Green	Green	Green	Yes	Yes	2016-09-30	2020-04-17	16	0	Yes	2019-2020	4 or greater
1326	6860	MAP3K8	Yes	No	GRCh37/38	Not Evaluated	Not Evaluated	Not Evaluated	0.33	Not Evaluated	Not Evaluated	Not Evaluated	Yes	No	NA	NA	NA	NA	No	NA	NA
4134	6862	MAP4	Yes	No	GRCh37/38	Not Evaluated	Not Evaluated	Not Evaluated	0.3	Not Evaluated	Not Evaluated	Not Evaluated	No	No	NA	NA	NA	NA	Yes	2015-2018	less than 4
9448	6866	MAP4K4	Yes	No	GRCh37/38	Not Evaluated	Not Evaluated	Not Evaluated	0.3	Australia Only	Not Evaluated	Red	No	Yes	2018-02-14	2018-02-14	1	0	Yes	2015-2018	less than 4
4135	6868	MAP6	Yes	No	GRCh37/38	Not Evaluated	Not Evaluated	Not Evaluated	0.57	Not Evaluated	Not Evaluated	Not Evaluated	No	No	NA	NA	NA	NA	Yes	Before 2015	less than 4
5594	6871	MAPK1	Yes	No	GRCh37/38	Not Evaluated	Not Evaluated	Not Evaluated	0.4	Not Evaluated	Not Evaluated	Not Evaluated	No	Yes	2013-12-02	2016-05-31	2	0	No	NA	NA
5602	6872	MAPK10	Yes	No	GRCh37/38	Limited	Not Evaluated	Not Evaluated	0.5	England Only	Amber	Not Evaluated	No	No	NA	NA	NA	NA	Yes	Before 2015	less than 4
5595	6877	MAPK3	Yes	No	GRCh37/38	Not Evaluated	Not Evaluated	Not Evaluated	0.4	Not Evaluated	Not Evaluated	Not Evaluated	No	No	NA	NA	NA	NA	Yes	Before 2015	less than 4
5598	6880	MAPK7	Yes	No	GRCh37/38	Not Evaluated	Not Evaluated	Not Evaluated	0.31	Not Evaluated	Not Evaluated	Not Evaluated	No	Yes	NA	NA	3	0	No	NA	NA
5599	6881	MAPK8	Yes	No	GRCh37/38	Not Evaluated	Not Evaluated	Not Evaluated	0.5	Not Evaluated	Not Evaluated	Not Evaluated	No	No	NA	NA	NA	NA	Yes	2019-2020	less than 4
9479	6882	MAPK8IP1	Yes	No	GRCh37/38	Not Evaluated	Not Evaluated	Not Evaluated	0.62	Australia Only	Not Evaluated	Green	No	Yes	2000-03-01	2000-03-01	1	0	Yes	Before 2015	less than 4
23162	6884	MAPK8IP3	Yes	Yes	GRCh37/38	Not Evaluated	Not Evaluated	Not Evaluated	0.4	Green	Green	Green	Yes	Yes	2019-02-07	2019-10-02	8	5	Yes	2019-2020	less than 4
79109	18752	MAPKAP1	Yes	No	GRCh37/38	Not Evaluated	Insufficient	Not Evaluated	0.11	Not Evaluated	Not Evaluated	Not Evaluated	No	No	NA	NA	NA	NA	Yes	Before 2015	less than 4
7867	6888	MAPKAPK3	Yes	No	GRCh37/38	Not Evaluated	Not Evaluated	Not Evaluated	0.51	England Only	Amber	Not Evaluated	Yes	Yes	2016-09-08	2016-09-08	1	0	Yes	2015-2018	less than 4
23005	29536	MAPKBP1	Yes	Yes	GRCh37/38	Not Evaluated	Not Evaluated	Not Evaluated	0.7	Green	Green	Green	Yes	Yes	2017-05-22	2019-08-25	8	0	Yes	2015-2018	4 or greater
10982	6891	MAPRE2	Yes	Yes	GRCh37/38	Not Evaluated	Not Evaluated	Not Evaluated	0.6	Green	Green	Green	Yes	Yes	2015-12-03	2018-10-01	6	0	Yes	2019-2020	4 or greater
4137	6893	MAPT	Yes	Yes	GRCh37/38	Strong	Definitive/Strong	Not Evaluated	0.8	Green	Green	Green	Yes	Yes	1994-12-01	2020-01-08	29	4	Yes	2019-2020	4 or greater
10299	30550	MARCHF6	Yes	No	GRCh37/38	Not Evaluated	Not Evaluated	Not Evaluated	0.3	Not Evaluated	Not Evaluated	Not Evaluated	Yes	Yes	2019-06-21	2019-06-21	1	0	Yes	2019-2020	less than 4
4140	6897	MARK3	Yes	No	GRCh37/38	Not Evaluated	Not Evaluated	Not Evaluated	0.3	Not Evaluated	Not Evaluated	Not Evaluated	Yes	Yes	2019-01-16	2019-01-16	1	0	Yes	2015-2018	less than 4
57787	13538	MARK4	Yes	No	GRCh37/38	Not Evaluated	Not Evaluated	Not Evaluated	0.3	Not Evaluated	Not Evaluated	Not Evaluated	No	No	NA	NA	NA	NA	Yes	2015-2018	less than 4
4141	6898	MARS1	Yes	Yes	GRCh37/38	Not Evaluated	Not Evaluated	Not Evaluated	0.73	Green	Green	Green	Yes	Yes	2013-10-08	2017-07-06	6	0	Yes	2019-2020	4 or greater
92935	25133	MARS2	Yes	Yes	GRCh37/38	Not Evaluated	Not Evaluated	Not Evaluated	0.71	Green	Green	Green	Yes	Yes	2012-01-01	2018-10-11	8	0	Yes	2015-2018	4 or greater
153562	26401	MARVELD2	Yes	Yes	GRCh37/38	Strong	Not Evaluated	Definitive	0.81	Green	Green	Green	Yes	Yes	2006-12-01	2019-02-26	11	2	Yes	2019-2020	4 or greater
5648	6901	MASP1	Yes	Yes	GRCh37/38	Not Evaluated	Not Evaluated	Not Evaluated	0.62	Green	Green	Green	Yes	Yes	2010-11-12	2019-11-14	17	0	Yes	2019-2020	4 or greater
10747	6902	MASP2	Yes	Yes	GRCh37/38	Not Evaluated	Other	Not Evaluated	0.71	Red	Red	Red	Yes	No	NA	NA	NA	NA	Yes	2019-2020	less than 4
22983	19034	MAST1	Yes	Yes	GRCh37/38	Not Evaluated	Not Evaluated	Not Evaluated	0.61	Green	Green	Green	Yes	Yes	2016-05-12	2019-05-01	6	0	Yes	2019-2020	4 or greater
84930	19042	MASTL	Yes	No	GRCh37/38	Not Evaluated	Not Evaluated	Not Evaluated	0.33	Amber	Amber	Amber	No	No	NA	NA	NA	NA	Yes	2015-2018	less than 4
4143	6903	MAT1A	Yes	Yes	GRCh37/38	Strong	Not Evaluated	Definitive	0.78	Green	Green	Green	Yes	Yes	1995-10-01	2019-12-18	17	5	Yes	2019-2020	4 or greater
4144	6904	MAT2A	Yes	No	GRCh37/38	Not Evaluated	Not Evaluated	Limited	0.6	Discordant	Red	Green	No	No	NA	NA	NA	NA	Yes	2015-2018	less than 4
4148	6909	MATN3	Yes	Yes	GRCh37/38	Not Evaluated	Not Evaluated	Not Evaluated	0.91	Green	Green	Green	Yes	Yes	2001-08-01	2020-01-01	7	0	Yes	2019-2020	4 or greater
8785	6910	MATN4	Yes	No	GRCh37/38	Limited	Not Evaluated	Not Evaluated	0.3	England Only	Red	Not Evaluated	No	Yes	2014-12-01	2014-12-01	1	0	Yes	2015-2018	less than 4
9782	6912	MATR3	Yes	Yes	GRCh37/38	Not Evaluated	Not Evaluated	Not Evaluated	0.7	Green	Green	Green	Yes	Yes	2014-03-30	2017-06-20	4	1	Yes	2015-2018	4 or greater
4149	6913	MAX	Yes	Yes	GRCh37/38	Not Evaluated	Not Evaluated	Not Evaluated	0.8	Green	Green	Green	No	Yes	2014-10-08	2019-09-19	21	4	Yes	2019-2020	4 or greater
4151	6915	MB	Yes	No	GRCh37/38	Not Evaluated	Not Evaluated	Not Evaluated	0.21	Not Evaluated	Not Evaluated	Not Evaluated	No	Yes	2019-01-23	2019-01-23	1	0	Yes	2019-2020	less than 4
4152	6916	MBD1	Yes	No	GRCh37/38	Not Evaluated	Insufficient	Not Evaluated	0.32	Not Evaluated	Not Evaluated	Not Evaluated	No	No	NA	NA	NA	NA	Yes	Before 2015	less than 4
8930	6919	MBD4	Yes	No	GRCh37/38	Not Evaluated	Not Evaluated	Not Evaluated	0.3	Not Evaluated	Not Evaluated	Not Evaluated	No	No	NA	NA	NA	NA	Yes	2019-2020	less than 4
55777	20444	MBD5	Yes	Yes	GRCh37/38	Not Evaluated	Not Evaluated	Moderate	0.61	Green	Green	Green	Yes	Yes	2011-06-20	2020-01-30	50	1	Yes	2019-2020	4 or greater
4153	6922	MBL2	Yes	No	GRCh37/38	Not Evaluated	Not Evaluated	Not Evaluated	0.7	Discordant	Amber	Green	No	Yes	2004-10-01	2019-04-01	2	0	No	NA	NA
55796	20564	MBNL3	Yes	No	GRCh37/38	Not Evaluated	Not Evaluated	Not Evaluated	0.01	England Only	Red	Not Evaluated	No	No	NA	NA	NA	NA	Yes	2015-2018	less than 4
79143	15505	MBOAT7	Yes	Yes	GRCh37/38	Not Evaluated	Not Evaluated	Not Evaluated	0.6	Green	Green	Green	Yes	Yes	2016-11-11	2019-02-22	8	0	Yes	2019-2020	4 or greater
4155	6925	MBP	Yes	No	GRCh37/38	Not Evaluated	Not Evaluated	Not Evaluated	0.58	Not Evaluated	Not Evaluated	Not Evaluated	No	No	NA	NA	NA	NA	Yes	2019-2020	less than 4
8720	15456	MBTPS1	Yes	No	GRCh37/38	Not Evaluated	Not Evaluated	Not Evaluated	0.31	Not Evaluated	Not Evaluated	Not Evaluated	Yes	Yes	2019-04-15	2019-04-15	2	0	Yes	2019-2020	less than 4
51360	15455	MBTPS2	Yes	Yes	GRCh37/38	Strong	Not Evaluated	Moderate	0.74	Green	Green	Green	Yes	Yes	2009-04-01	2018-07-31	12	1	Yes	2019-2020	4 or greater
4157	6929	MC1R	Yes	Yes	GRCh37/38	Not Evaluated	Definitive/Strong	Not Evaluated	0.63	Discordant	Red	Green	No	Yes	2015-09-22	2015-09-22	3	0	Yes	2019-2020	4 or greater
4158	6930	MC2R	Yes	Yes	GRCh37/38	Not Evaluated	Not Evaluated	Not Evaluated	0.7	Green	Green	Green	Yes	Yes	1993-11-01	2018-12-19	21	1	Yes	2019-2020	4 or greater
4159	6931	MC3R	Yes	Yes	GRCh37/38	Not Evaluated	Insufficient	Not Evaluated	0.4	Australia Only	Not Evaluated	Green	No	No	NA	NA	NA	NA	Yes	2019-2020	4 or greater
4160	6932	MC4R	Yes	Yes	GRCh37/38	Not Evaluated	Definitive/Strong	Not Evaluated	1	Green	Green	Green	Yes	Yes	2011-08-18	2020-01-23	28	3	Yes	2019-2020	4 or greater
27349	29622	MCAT	Yes	No	GRCh37/38	Not Evaluated	Not Evaluated	Not Evaluated	0.31	Red	Red	Red	No	No	NA	NA	NA	NA	Yes	2019-2020	less than 4
4163	6935	MCC	Yes	No	GRCh37/38	Not Evaluated	Not Evaluated	Not Evaluated	0.5	Not Evaluated	Not Evaluated	Not Evaluated	Yes	Yes	1991-03-15	1991-03-15	2	0	No	NA	NA
56922	6936	MCCC1	Yes	Yes	GRCh37/38	Definitive	Not Evaluated	Definitive	0.73	Green	Green	Green	Yes	Yes	2001-02-01	2020-01-14	61	18	Yes	2019-2020	4 or greater
64087	6937	MCCC2	Yes	Yes	GRCh37/38	Definitive	Not Evaluated	Definitive	0.7	Green	Green	Green	Yes	Yes	2001-02-01	2020-05-03	38	7	Yes	2019-2020	4 or greater
84693	16732	MCEE	Yes	Yes	GRCh37/38	Moderate	Moderate	Not Evaluated	0.7	Green	Green	Green	Yes	Yes	2018-10-31	2018-10-31	1	1	Yes	2019-2020	4 or greater
23263	14576	MCF2L	Yes	No	GRCh37/38	Not Evaluated	Not Evaluated	Not Evaluated	0.13	Not Evaluated	Not Evaluated	Not Evaluated	No	No	NA	NA	NA	NA	Yes	2015-2018	less than 4
90411	18451	MCFD2	Yes	Yes	GRCh37/38	Strong	Not Evaluated	Not Evaluated	0.7	Green	Green	Green	Yes	Yes	2003-06-01	2019-02-01	9	0	Yes	2019-2020	4 or greater
2847	4479	MCHR1	Yes	No	GRCh37/38	Not Evaluated	Not Evaluated	Not Evaluated	0.34	Not Evaluated	Not Evaluated	Not Evaluated	No	No	NA	NA	NA	NA	Yes	2015-2018	less than 4
345643	40050	MCIDAS	Yes	Yes	GRCh37/38	Not Evaluated	Not Evaluated	Not Evaluated	0.4	Green	Green	Green	Yes	Yes	2017-06-07	2019-12-13	7	0	Yes	2019-2020	4 or greater
4171	6944	MCM2	Yes	No	GRCh37/38	Not Evaluated	Not Evaluated	Limited	0.7	Australia Only	Not Evaluated	Red	Yes	Yes	2017-12-28	2018-11-21	2	0	Yes	2015-2018	less than 4
8888	6946	MCM3AP	Yes	Yes	GRCh37/38	Not Evaluated	Insufficient	Not Evaluated	0.6	Green	Green	Green	Yes	Yes	2018-09-21	2019-01-02	10	0	Yes	2019-2020	4 or greater
4173	6947	MCM4	Yes	No	GRCh37/38	Not Evaluated	Not Evaluated	Not Evaluated	0.7	Green	Green	Green	Yes	Yes	2012-10-01	2019-03-06	2	0	Yes	2015-2018	less than 4
4174	6948	MCM5	Yes	No	GRCh37/38	Not Evaluated	Not Evaluated	Not Evaluated	0.5	Red	Red	Red	Yes	Yes	2017-07-10	2017-07-10	2	0	Yes	2015-2018	less than 4
4175	6949	MCM6	Yes	No	GRCh37/38	Not Evaluated	Not Evaluated	Not Evaluated	0.3	Australia Only	Not Evaluated	Green	Yes	No	NA	NA	NA	NA	No	NA	NA
84515	16147	MCM8	Yes	Yes	GRCh37/38	Not Evaluated	Not Evaluated	Not Evaluated	0.6	Green	Green	Green	Yes	Yes	2015-03-19	2019-04-22	5	0	Yes	2019-2020	4 or greater
254394	21484	MCM9	Yes	Yes	GRCh37/38	Not Evaluated	Not Evaluated	Not Evaluated	0.7	Green	Green	Green	Yes	Yes	2014-12-04	2019-04-22	3	0	Yes	2019-2020	4 or greater
57192	13356	MCOLN1	Yes	Yes	GRCh37/38	Definitive	Not Evaluated	Not Evaluated	0.8	Green	Green	Green	Yes	Yes	2015-07-30	2020-07-30	56	13	Yes	2019-2020	4 or greater
79648	6954	MCPH1	Yes	Yes	GRCh37/38	Strong	Not Evaluated	Limited	0.76	Green	Green	Green	Yes	Yes	2009-09-01	2019-09-05	23	4	Yes	2019-2020	4 or greater
55784	25636	MCTP2	Yes	No	GRCh37/38	Not Evaluated	Not Evaluated	Not Evaluated	0.31	Not Evaluated	Not Evaluated	Not Evaluated	No	No	NA	NA	NA	NA	Yes	Before 2015	4 or greater
4190	6970	MDH1	Yes	No	GRCh37/38	Not Evaluated	Not Evaluated	Not Evaluated	0.32	Australia Only	Not Evaluated	Amber	Yes	Yes	2020-07-21	2020-07-21	1	0	Yes	2019-2020	less than 4
4191	6971	MDH2	Yes	Yes	GRCh37/38	Not Evaluated	Not Evaluated	Not Evaluated	0.7	Green	Green	Green	Yes	Yes	2017-02-08	2017-02-08	4	0	Yes	2015-2018	4 or greater
4193	6973	MDM2	Yes	No	GRCh37/38	Not Evaluated	Not Evaluated	Not Evaluated	0.6	Australia Only	Not Evaluated	Green	Yes	Yes	2019-11-26	2019-11-26	1	0	No	NA	NA
4194	6974	MDM4	Yes	No	GRCh37/38	Not Evaluated	Not Evaluated	Not Evaluated	0.6	Not Evaluated	Not Evaluated	Not Evaluated	Yes	No	NA	NA	NA	NA	No	NA	NA
2122	3498	MECOM	Yes	Yes	GRCh37/38	Not Evaluated	Not Evaluated	Not Evaluated	0.6	Green	Green	Green	Yes	Yes	2015-12-03	2018-07-26	4	0	Yes	2019-2020	4 or greater
4204	6990	MECP2	Yes	Yes	GRCh37/38	Definitive	Definitive/Strong	Definitive	1	Green	Green	Green	Yes	Yes	2001-06-12	2020-07-02	505	44	Yes	2019-2020	4 or greater
51102	19691	MECR	Yes	Yes	GRCh37/38	Not Evaluated	Not Evaluated	Not Evaluated	0.7	Green	Green	Green	Yes	Yes	2017-01-07	2019-06-13	7	2	Yes	2019-2020	4 or greater
9968	11957	MED12	Yes	Yes	GRCh37/38	Strong	Not Evaluated	Definitive	0.8	Green	Green	Green	Yes	Yes	2013-06-06	2019-07-29	32	1	Yes	2019-2020	4 or greater
116931	16050	MED12L	Yes	Yes	GRCh37/38	Not Evaluated	Not Evaluated	Not Evaluated	0.32	Discordant	Amber	Green	Yes	Yes	2018-11-27	2020-05-05	6	0	Yes	2019-2020	4 or greater
9969	22474	MED13	Yes	Yes	GRCh37/38	Not Evaluated	Not Evaluated	Not Evaluated	0.4	Discordant	Amber	Green	Yes	Yes	2018-08-24	2020-02-01	12	0	Yes	2015-2018	4 or greater
23389	22962	MED13L	Yes	Yes	GRCh37/38	Limited	Not Evaluated	Not Evaluated	0.7	Green	Green	Green	Yes	Yes	2003-12-09	2020-03-06	111	4	Yes	2019-2020	4 or greater
9440	2375	MED17	Yes	Yes	GRCh37/38	Not Evaluated	Not Evaluated	Not Evaluated	0.7	Green	Green	Green	Yes	Yes	2010-11-12	2019-12-05	12	0	Yes	2019-2020	4 or greater
9477	16840	MED20	Yes	No	GRCh37/38	Limited	Not Evaluated	Not Evaluated	0.1	Not Evaluated	Not Evaluated	Not Evaluated	No	No	NA	NA	NA	NA	Yes	2015-2018	less than 4
9439	2372	MED23	Yes	Yes	GRCh37/38	Not Evaluated	Not Evaluated	Moderate	0.7	Green	Green	Green	Yes	Yes	2016-05-03	2019-05-28	12	0	Yes	2019-2020	4 or greater
9862	22963	MED24	Yes	No	GRCh37/38	Not Evaluated	Not Evaluated	Not Evaluated	0.12	Not Evaluated	Not Evaluated	Not Evaluated	No	Yes	2001-11-18	2001-11-18	2	0	No	NA	NA
81857	28845	MED25	Yes	Yes	GRCh37/38	Limited	Insufficient	Not Evaluated	0.71	Green	Green	Green	Yes	Yes	2015-06-01	2019-02-14	6	0	Yes	2015-2018	4 or greater
9442	2377	MED27	Yes	No	GRCh37/38	Not Evaluated	Not Evaluated	Not Evaluated	0.1	Not Evaluated	Not Evaluated	Not Evaluated	No	No	NA	NA	NA	NA	Yes	2019-2020	less than 4
4205	6993	MEF2A	Yes	No	GRCh37/38	Not Evaluated	Not Evaluated	Not Evaluated	0.43	Australia Only	Not Evaluated	Green	No	Yes	2004-12-15	2006-02-01	2	0	Yes	Before 2015	4 or greater
4208	6996	MEF2C	Yes	Yes	GRCh37/38	Not Evaluated	Not Evaluated	Definitive	0.6	Green	Green	Green	Yes	Yes	2010-06-01	2019-12-16	51	5	Yes	2019-2020	4 or greater
4210	6998	MEFV	Yes	Yes	GRCh37/38	Definitive	Definitive/Strong	Not Evaluated	1	Green	Green	Green	Yes	Yes	2013-03-26	2020-06-12	14	2	Yes	2019-2020	4 or greater
55384	14575	MEG3	Yes	Yes	GRCh37/38	Not Evaluated	Not Evaluated	Not Evaluated	0.31	England Only	Red	Not Evaluated	No	Yes	2010-06-01	2010-06-01	1	0	Yes	2019-2020	4 or greater
84466	29634	MEGF10	Yes	Yes	GRCh37/38	Strong	Not Evaluated	Definitive	0.74	Green	Green	Green	Yes	Yes	2011-11-20	2019-12-19	23	0	Yes	2015-2018	4 or greater
1954	3233	MEGF8	Yes	Yes	GRCh37/38	Not Evaluated	Not Evaluated	Not Evaluated	0.82	Green	Green	Green	Yes	Yes	2012-11-02	2019-10-28	6	0	Yes	Before 2015	4 or greater
150365	28613	MEI1	Yes	Yes	GRCh37/38	Not Evaluated	Not Evaluated	Not Evaluated	0.3	Not Evaluated	Not Evaluated	Not Evaluated	Yes	Yes	2019-05-14	2019-09-30	3	0	Yes	2015-2018	4 or greater
254528	28569	MEIOB	Yes	No	GRCh37/38	Not Evaluated	Not Evaluated	Not Evaluated	0.3	Not Evaluated	Not Evaluated	Not Evaluated	Yes	Yes	2017-09-29	2017-09-29	1	0	Yes	2019-2020	less than 4
4212	7001	MEIS2	Yes	Yes	GRCh37/38	Not Evaluated	Not Evaluated	Not Evaluated	0.6	Green	Green	Green	Yes	Yes	2015-08-14	2020-01-01	10	0	Yes	2019-2020	4 or greater
4221	7010	MEN1	Yes	Yes	GRCh37/38	Definitive	Definitive/Strong	Definitive	0.9	Green	Green	Green	Yes	Yes	1997-04-18	2020-01-18	328	85	Yes	2019-2020	4 or greater
4222	7013	MEOX1	Yes	Yes	GRCh37/38	Not Evaluated	Not Evaluated	Not Evaluated	0.63	Green	Green	Green	Yes	Yes	2013-01-10	2013-09-28	3	0	Yes	2015-2018	4 or greater
4223	7014	MEOX2	Yes	No	GRCh37/38	Not Evaluated	Not Evaluated	Not Evaluated	0.3	Not Evaluated	Not Evaluated	Not Evaluated	No	No	NA	NA	NA	NA	Yes	2015-2018	less than 4
56955	13361	MEPE	Yes	No	GRCh37/38	Not Evaluated	Not Evaluated	Not Evaluated	0.33	Australia Only	Not Evaluated	Amber	No	No	NA	NA	NA	NA	Yes	2019-2020	less than 4
10461	7027	MERTK	Yes	Yes	GRCh37/38	Not Evaluated	Not Evaluated	Not Evaluated	0.7	Green	Green	Green	Yes	Yes	2012-07-01	2020-06-24	52	6	Yes	2019-2020	4 or greater
23184	13520	MESD	Yes	Yes	GRCh37/38	Not Evaluated	Not Evaluated	Not Evaluated	0.31	Green	Green	Green	Yes	Yes	2019-10-25	2019-10-25	4	0	Yes	2019-2020	4 or greater
55897	29658	MESP1	Yes	No	GRCh37/38	Not Evaluated	Not Evaluated	Not Evaluated	0.02	Australia Only	Not Evaluated	Green	No	No	NA	NA	NA	NA	Yes	2015-2018	4 or greater
145873	29659	MESP2	Yes	Yes	GRCh37/38	Moderate	Not Evaluated	Not Evaluated	0.6	Green	Green	Green	Yes	Yes	2009-08-25	2020-05-03	22	3	Yes	2015-2018	4 or greater
4232	7028	MEST	Yes	No	GRCh37/38	Not Evaluated	Not Evaluated	Not Evaluated	0.3	Not Evaluated	Not Evaluated	Not Evaluated	No	Yes	2014-01-01	2014-01-01	1	0	Yes	2015-2018	less than 4
4233	7029	MET	Yes	Yes	GRCh37/38	Not Evaluated	Definitive/Strong	Definitive	1	Green	Green	Green	Yes	Yes	1997-05-01	2019-12-19	19	4	Yes	2019-2020	4 or greater
124512	26988	METTL23	Yes	Yes	GRCh37/38	Not Evaluated	Not Evaluated	Not Evaluated	0.6	Green	Green	Green	Yes	Yes	2014-08-01	2017-11-17	8	1	Yes	2019-2020	4 or greater
155368	19068	METTL27	Yes	No	GRCh37/38	Not Evaluated	Not Evaluated	Not Evaluated	NA	Not Evaluated	Not Evaluated	Not Evaluated	No	No	NA	NA	NA	NA	Yes	2019-2020	less than 4
29081	25006	METTL5	Yes	No	GRCh37/38	Not Evaluated	Not Evaluated	Not Evaluated	0.31	Discordant	Amber	Green	Yes	Yes	2019-11-22	2020-01-03	3	0	Yes	2019-2020	less than 4
8076	29673	MFAP5	Yes	No	GRCh37/38	Not Evaluated	Not Evaluated	Moderate	0.7	Green	Green	Green	Yes	Yes	2014-12-04	2016-11-01	3	0	Yes	Before 2015	less than 4
56947	24858	MFF	Yes	Yes	GRCh37/38	Not Evaluated	Not Evaluated	Not Evaluated	0.7	Green	Green	Green	Yes	Yes	2014-12-01	2018-02-27	5	0	Yes	2019-2020	4 or greater
4240	7036	MFGE8	Yes	No	GRCh37/38	Not Evaluated	Not Evaluated	Not Evaluated	0.37	Not Evaluated	Not Evaluated	Not Evaluated	No	No	NA	NA	NA	NA	Yes	Before 2015	less than 4
9258	16982	MFHAS1	Yes	No	GRCh37/38	Not Evaluated	Not Evaluated	Not Evaluated	0.11	Not Evaluated	Not Evaluated	Not Evaluated	No	No	NA	NA	NA	NA	Yes	2015-2018	less than 4
9927	16877	MFN2	Yes	Yes	GRCh37/38	Definitive	Definitive/Strong	Not Evaluated	0.81	Green	Green	Green	Yes	Yes	2004-05-01	2020-07-01	98	29	Yes	2019-2020	4 or greater
83552	18121	MFRP	Yes	Yes	GRCh37/38	Not Evaluated	Not Evaluated	Not Evaluated	0.7	Green	Green	Green	Yes	Yes	2005-07-05	2020-05-03	30	2	Yes	2019-2020	4 or greater
84879	25897	MFSD2A	Yes	Yes	GRCh37/38	Not Evaluated	Not Evaluated	Not Evaluated	0.7	Green	Green	Green	Yes	Yes	2018-01-23	2018-01-23	5	0	Yes	2019-2020	4 or greater
113655	25157	MFSD3	Yes	No	GRCh37/38	Not Evaluated	Not Evaluated	Not Evaluated	NA	Not Evaluated	Not Evaluated	Not Evaluated	No	No	NA	NA	NA	NA	Yes	2019-2020	less than 4
256471	28486	MFSD8	Yes	Yes	GRCh37/38	Strong	Not Evaluated	Not Evaluated	0.97	Green	Green	Green	Yes	Yes	2007-07-01	2020-03-01	46	9	Yes	2019-2020	4 or greater
23269	14010	MGA	Yes	No	GRCh37/38	Not Evaluated	Not Evaluated	Not Evaluated	0.3	Not Evaluated	Not Evaluated	Not Evaluated	No	Yes	2019-08-31	2019-08-31	1	0	No	NA	NA
4247	7045	MGAT2	Yes	Yes	GRCh37/38	Moderate	Not Evaluated	Not Evaluated	0.92	Green	Green	Green	Yes	Yes	1996-10-01	2019-03-18	12	0	Yes	2019-2020	4 or greater
25834	30871	MGAT4C	Yes	No	GRCh37/38	Not Evaluated	Not Evaluated	Not Evaluated	0.1	Not Evaluated	Not Evaluated	Not Evaluated	No	No	NA	NA	NA	NA	Yes	Before 2015	less than 4
11343	17038	MGLL	Yes	No	GRCh37/38	Not Evaluated	Insufficient	Not Evaluated	0.31	Not Evaluated	Not Evaluated	Not Evaluated	No	No	NA	NA	NA	NA	Yes	Before 2015	less than 4
92667	16205	MGME1	Yes	No	GRCh37/38	Not Evaluated	Not Evaluated	Not Evaluated	0.7	Green	Green	Green	Yes	Yes	2013-02-01	2017-05-07	3	0	Yes	2015-2018	less than 4
4255	7059	MGMT	Yes	No	GRCh37/38	Not Evaluated	Not Evaluated	Not Evaluated	0.51	Australia Only	Not Evaluated	Green	No	No	NA	NA	NA	NA	Yes	2015-2018	less than 4
4256	7060	MGP	Yes	Yes	GRCh37/38	Strong	Not Evaluated	Not Evaluated	0.73	Green	Green	Green	Yes	Yes	1999-01-01	2017-06-08	4	1	Yes	2019-2020	4 or greater
4258	7063	MGST2	Yes	No	GRCh37/38	Not Evaluated	Not Evaluated	Not Evaluated	0.02	Not Evaluated	Not Evaluated	Not Evaluated	No	No	NA	NA	NA	NA	Yes	Before 2015	less than 4
8190	7076	MIA	Yes	No	GRCh37/38	Not Evaluated	Not Evaluated	Not Evaluated	0.32	Not Evaluated	Not Evaluated	Not Evaluated	No	No	NA	NA	NA	NA	Yes	Before 2015	less than 4
375056	24008	MIA3	Yes	No	GRCh37/38	Not Evaluated	Not Evaluated	Not Evaluated	0.44	Not Evaluated	Not Evaluated	Not Evaluated	No	No	NA	NA	NA	NA	Yes	2019-2020	less than 4
57534	21086	MIB1	Yes	Yes	GRCh37/38	Limited	Not Evaluated	Not Evaluated	0.7	Green	Green	Green	Yes	Yes	2015-07-01	2019-04-01	3	1	Yes	2019-2020	4 or greater
100507436	7090	MICA	Yes	No	GRCh37/38	Not Evaluated	Insufficient	Not Evaluated	0.4	Australia Only	Not Evaluated	Green	No	No	NA	NA	NA	NA	Yes	Before 2015	less than 4
64780	20619	MICAL1	Yes	No	GRCh37/38	Not Evaluated	Not Evaluated	Not Evaluated	0.32	Not Evaluated	Not Evaluated	Not Evaluated	No	Yes	2018-04-01	2018-04-01	1	0	Yes	2015-2018	less than 4
79778	29672	MICALL2	Yes	No	GRCh37/38	Not Evaluated	Not Evaluated	Not Evaluated	0.1	Not Evaluated	Not Evaluated	Not Evaluated	No	Yes	NA	NA	1	0	No	NA	NA
125988	33702	MICOS13	Yes	No	GRCh37/38	Not Evaluated	Not Evaluated	Not Evaluated	0.3	Green	Green	Green	Yes	Yes	2019-02-22	2019-11-01	2	0	Yes	2019-2020	less than 4
10367	1530	MICU1	Yes	Yes	GRCh37/38	Not Evaluated	Not Evaluated	Not Evaluated	0.7	Green	Green	Green	Yes	Yes	2014-02-01	2020-06-03	10	0	Yes	2019-2020	4 or greater
221154	31830	MICU2	Yes	No	GRCh37/38	Not Evaluated	Not Evaluated	Not Evaluated	0.1	Australia Only	Not Evaluated	Red	No	Yes	2020-01-29	2020-01-29	1	0	Yes	2015-2018	less than 4
4281	7095	MID1	Yes	Yes	GRCh37/38	Not Evaluated	Not Evaluated	Definitive	0.9	Green	Green	Green	Yes	Yes	1997-11-01	2019-12-05	28	3	Yes	2019-2020	4 or greater
58526	20715	MID1IP1	Yes	No	GRCh37/38	Not Evaluated	Not Evaluated	Not Evaluated	0.3	Not Evaluated	Not Evaluated	Not Evaluated	No	No	NA	NA	NA	NA	Yes	2019-2020	less than 4
11043	7096	MID2	Yes	No	GRCh37/38	Not Evaluated	Not Evaluated	Not Evaluated	0.6	Australia Only	Not Evaluated	Red	Yes	Yes	2014-01-01	2019-09-26	2	0	Yes	2015-2018	less than 4
125170	17920	MIEF2	Yes	No	GRCh37/38	Not Evaluated	Not Evaluated	Not Evaluated	0.01	Australia Only	Not Evaluated	Red	No	No	NA	NA	NA	NA	Yes	2015-2018	less than 4
9562	7102	MINPP1	Yes	No	GRCh37/38	Not Evaluated	Not Evaluated	Not Evaluated	0.6	Not Evaluated	Not Evaluated	Not Evaluated	No	Yes	2001-04-01	2001-04-01	2	0	Yes	Before 2015	less than 4
4284	7103	MIP	Yes	Yes	GRCh37/38	Not Evaluated	Definitive/Strong	Not Evaluated	0.9	Green	Green	Green	Yes	Yes	2000-05-01	2019-12-27	12	0	Yes	2019-2020	4 or greater
4285	7104	MIPEP	Yes	Yes	GRCh37/38	Not Evaluated	Not Evaluated	Not Evaluated	0.7	Green	Green	Green	Yes	Yes	2016-12-01	2020-02-11	5	0	Yes	2019-2020	4 or greater
145282	21460	MIPOL1	Yes	No	GRCh37/38	Not Evaluated	Not Evaluated	Not Evaluated	0.31	England Only	Red	Not Evaluated	No	No	NA	NA	NA	NA	Yes	Before 2015	less than 4
406910	31505	MIR125A	Yes	No	GRCh37/38	Not Evaluated	Not Evaluated	Not Evaluated	0.4	Not Evaluated	Not Evaluated	Not Evaluated	No	No	NA	NA	NA	NA	Yes	Before 2015	less than 4
406928	31523	MIR137	Yes	Yes	GRCh37/38	Not Evaluated	Not Evaluated	Not Evaluated	0.4	Not Evaluated	Not Evaluated	Not Evaluated	No	No	NA	NA	NA	NA	Yes	2015-2018	4 or greater
406932	31527	MIR140	Yes	No	GRCh37/38	Not Evaluated	Not Evaluated	Not Evaluated	0.32	Australia Only	Not Evaluated	Green	Yes	No	NA	NA	NA	NA	Yes	2019-2020	less than 4
406950	31545	MIR16-1	Yes	No	GRCh37/38	Not Evaluated	Not Evaluated	Not Evaluated	0.3	Not Evaluated	Not Evaluated	Not Evaluated	No	No	NA	NA	NA	NA	Yes	Before 2015	less than 4
406952	31547	MIR17	Yes	No	GRCh37/38	Not Evaluated	Not Evaluated	Not Evaluated	0.34	Not Evaluated	Not Evaluated	Not Evaluated	No	No	NA	NA	NA	NA	Yes	Before 2015	less than 4
407975	23564	MIR17HG	Yes	Yes	GRCh37/38	Not Evaluated	Not Evaluated	Not Evaluated	0.52	Discordant	Amber	Green	Yes	Yes	2015-04-27	2015-04-27	1	0	Yes	2019-2020	4 or greater
100131234	48659	MIR181A1HG	Yes	No	GRCh37/38	Not Evaluated	Not Evaluated	Not Evaluated	0.1	Not Evaluated	Not Evaluated	Not Evaluated	No	Yes	NA	NA	4	0	No	NA	NA
406960	31555	MIR184	Yes	No	GRCh37/38	Not Evaluated	Not Evaluated	Not Evaluated	0.67	Green	Green	Green	Yes	No	NA	NA	NA	NA	Yes	2015-2018	less than 4
406987	31582	MIR204	Yes	No	GRCh37/38	Not Evaluated	Not Evaluated	Not Evaluated	0.7	England Only	Amber	Not Evaluated	Yes	Yes	2015-06-23	2015-06-23	1	0	Yes	2015-2018	less than 4
100422910	38221	MIR2861	Yes	No	GRCh37/38	Not Evaluated	Not Evaluated	Not Evaluated	0.4	Not Evaluated	Not Evaluated	Not Evaluated	No	No	NA	NA	NA	NA	Yes	Before 2015	less than 4
407025	31620	MIR29B2	Yes	No	GRCh37/38	Not Evaluated	Not Evaluated	Not Evaluated	0.3	Not Evaluated	Not Evaluated	Not Evaluated	No	No	NA	NA	NA	NA	Yes	Before 2015	less than 4
407031	31626	MIR30C1	Yes	No	GRCh37/38	Not Evaluated	Not Evaluated	Not Evaluated	0.35	Not Evaluated	Not Evaluated	Not Evaluated	No	No	NA	NA	NA	NA	Yes	Before 2015	less than 4
442917	31786	MIR372	Yes	No	GRCh37/38	Not Evaluated	Not Evaluated	Not Evaluated	0.1	Not Evaluated	Not Evaluated	Not Evaluated	No	No	NA	NA	NA	NA	Yes	Before 2015	less than 4
407053	31648	MIR96	Yes	No	GRCh37/38	Limited	Not Evaluated	Moderate	0.6	Amber	Amber	Amber	Yes	Yes	2009-05-01	2009-05-01	2	0	Yes	2015-2018	less than 4
4286	7105	MITF	Yes	Yes	GRCh37/38	Strong	Not Evaluated	Definitive	1	Green	Green	Green	Yes	Yes	1994-11-01	2020-04-01	41	5	Yes	2019-2020	4 or greater
8195	7108	MKKS	Yes	Yes	GRCh37/38	Strong	Definitive/Strong	Not Evaluated	0.91	Green	Green	Green	Yes	Yes	2000-05-01	2019-11-11	37	1	Yes	2019-2020	4 or greater
7681	7114	MKRN3	Yes	Yes	GRCh37/38	Not Evaluated	Not Evaluated	Not Evaluated	0.4	Australia Only	Not Evaluated	Green	Yes	Yes	2013-06-27	2019-03-24	8	0	Yes	2019-2020	4 or greater
54903	7121	MKS1	Yes	Yes	GRCh37/38	Strong	Definitive/Strong	Not Evaluated	0.8	Green	Green	Green	Yes	Yes	2006-02-01	2020-01-08	60	12	Yes	2019-2020	4 or greater
283078	23729	MKX	Yes	No	GRCh37/38	Not Evaluated	Not Evaluated	Not Evaluated	0.1	Not Evaluated	Not Evaluated	Not Evaluated	No	No	NA	NA	NA	NA	Yes	Before 2015	less than 4
23209	17082	MLC1	Yes	Yes	GRCh37/38	Definitive	Not Evaluated	Not Evaluated	1	Green	Green	Green	Yes	Yes	2001-04-01	2020-03-25	46	8	Yes	2019-2020	4 or greater
4292	7127	MLH1	Yes	Yes	GRCh37/38	Definitive	Definitive/Strong	Definitive	0.9	Green	Green	Green	Yes	Yes	1997-07-01	2020-05-29	988	656	Yes	2019-2020	4 or greater
27030	7128	MLH3	Yes	Yes	GRCh37/38	Not Evaluated	Insufficient	Moderate	0.7	Australia Only	Not Evaluated	Green	Yes	Yes	2001-05-01	2017-12-05	5	0	Yes	2019-2020	4 or greater
4298	7134	MLLT1	Yes	No	GRCh37/38	Not Evaluated	Not Evaluated	Not Evaluated	0.31	Not Evaluated	Not Evaluated	Not Evaluated	No	Yes	2016-01-10	2016-01-10	1	0	No	NA	NA
8028	16063	MLLT10	Yes	No	GRCh37/38	Not Evaluated	Not Evaluated	Not Evaluated	0.5	Not Evaluated	Not Evaluated	Not Evaluated	Yes	No	NA	NA	NA	NA	No	NA	NA
4300	7136	MLLT3	Yes	No	GRCh37/38	Not Evaluated	Not Evaluated	Not Evaluated	0.3	Not Evaluated	Not Evaluated	Not Evaluated	No	No	NA	NA	NA	NA	Yes	Before 2015	less than 4
79083	29643	MLPH	Yes	Yes	GRCh37/38	Limited	Not Evaluated	Not Evaluated	0.7	Green	Green	Green	Yes	Yes	2003-08-01	2018-01-08	4	0	Yes	2019-2020	4 or greater
51085	12744	MLXIPL	Yes	No	GRCh37/38	Not Evaluated	Not Evaluated	Not Evaluated	0.34	Not Evaluated	Not Evaluated	Not Evaluated	No	No	NA	NA	NA	NA	Yes	Before 2015	less than 4
23417	7150	MLYCD	Yes	Yes	GRCh37/38	Strong	Not Evaluated	Definitive	0.76	Green	Green	Green	Yes	Yes	1999-01-01	2019-12-23	13	0	Yes	2019-2020	4 or greater
166785	18871	MMAA	Yes	Yes	GRCh37/38	Definitive	Not Evaluated	Not Evaluated	0.7	Green	Green	Green	Yes	Yes	2002-11-26	2020-05-03	64	12	Yes	2019-2020	4 or greater
326625	19331	MMAB	Yes	Yes	GRCh37/38	Definitive	Definitive/Strong	Not Evaluated	0.73	Green	Green	Green	Yes	Yes	2002-12-15	2019-12-24	34	7	Yes	2019-2020	4 or greater
25974	24525	MMACHC	Yes	Yes	GRCh37/38	Definitive	Definitive/Strong	Definitive	0.95	Green	Green	Green	Yes	Yes	2013-08-01	2020-06-28	71	38	Yes	2019-2020	4 or greater
27249	25221	MMADHC	Yes	Yes	GRCh37/38	Strong	Not Evaluated	Not Evaluated	0.7	Green	Green	Green	Yes	Yes	2008-04-03	2019-12-04	22	0	Yes	2019-2020	4 or greater
4311	7154	MME	Yes	Yes	GRCh37/38	Not Evaluated	Not Evaluated	Not Evaluated	0.7	Green	Green	Green	Yes	Yes	2016-07-06	2020-05-01	23	3	Yes	2019-2020	4 or greater
4312	7155	MMP1	Yes	Yes	GRCh37/38	Not Evaluated	Not Evaluated	Not Evaluated	0.9	Red	Red	Red	Yes	No	NA	NA	NA	NA	No	NA	NA
4322	7159	MMP13	Yes	Yes	GRCh37/38	Not Evaluated	Not Evaluated	Not Evaluated	0.71	Green	Green	Green	Yes	Yes	2005-10-01	2020-01-26	9	1	Yes	2019-2020	4 or greater
4323	7160	MMP14	Yes	Yes	GRCh37/38	Not Evaluated	Not Evaluated	Not Evaluated	0.71	Red	Red	Red	Yes	Yes	2012-09-07	2012-09-07	1	0	Yes	2015-2018	less than 4
4327	7165	MMP19	Yes	No	GRCh37/38	Not Evaluated	Not Evaluated	Not Evaluated	0.5	Not Evaluated	Not Evaluated	Not Evaluated	Yes	Yes	2015-01-12	2015-01-12	2	0	Yes	2019-2020	less than 4
4313	7166	MMP2	Yes	Yes	GRCh37/38	Not Evaluated	Not Evaluated	Not Evaluated	0.79	Green	Green	Green	Yes	Yes	2005-03-01	2020-05-03	9	0	Yes	2019-2020	4 or greater
107984884	53142	MMP2-AS1	Yes	No	GRCh38 Only	Not Evaluated	Not Evaluated	Not Evaluated	NA	Not Evaluated	Not Evaluated	Not Evaluated	No	Yes	2018-12-18	2018-12-18	1	0	No	NA	NA
9313	7167	MMP20	Yes	Yes	GRCh37/38	Not Evaluated	Definitive/Strong	Not Evaluated	0.8	Green	Green	Green	Yes	Yes	2005-11-01	2013-03-01	3	0	Yes	2015-2018	4 or greater
118856	14357	MMP21	Yes	Yes	GRCh37/38	Not Evaluated	Not Evaluated	Not Evaluated	0.7	Green	Green	Green	Yes	Yes	2018-02-13	2018-12-13	6	2	Yes	2019-2020	4 or greater
4318	7176	MMP9	Yes	No	GRCh37/38	Not Evaluated	Insufficient	Not Evaluated	0.6	Discordant	Amber	Green	Yes	No	NA	NA	NA	NA	Yes	2015-2018	less than 4
4594	7526	MMUT	Yes	Yes	GRCh37/38	Definitive	Definitive/Strong	Definitive	0.9	Green	Green	Green	Yes	Yes	1990-11-01	2020-06-01	185	63	Yes	2019-2020	4 or greater
4330	7180	MN1	Yes	Yes	GRCh37/38	Not Evaluated	Not Evaluated	Not Evaluated	0.35	Discordant	Amber	Green	Yes	Yes	2019-05-21	2020-02-14	8	0	Yes	2019-2020	4 or greater
4331	7181	MNAT1	Yes	No	GRCh37/38	Not Evaluated	Not Evaluated	Not Evaluated	0.1	Not Evaluated	Not Evaluated	Not Evaluated	No	No	NA	NA	NA	NA	Yes	Before 2015	less than 4
84057	24839	MND1	Yes	No	GRCh37/38	Not Evaluated	Not Evaluated	Not Evaluated	0.01	Not Evaluated	Not Evaluated	Not Evaluated	No	No	NA	NA	NA	NA	Yes	2019-2020	less than 4
4332	7183	MNDA	Yes	No	GRCh37/38	Not Evaluated	Not Evaluated	Not Evaluated	0.02	Not Evaluated	Not Evaluated	Not Evaluated	No	No	NA	NA	NA	NA	Yes	2015-2018	less than 4
55329	29636	MNS1	Yes	No	GRCh37/38	Not Evaluated	Not Evaluated	Not Evaluated	0.1	Australia Only	Not Evaluated	Green	Yes	Yes	2019-06-07	2020-07-22	2	0	Yes	2019-2020	less than 4
3110	4979	MNX1	Yes	Yes	GRCh37/38	Not Evaluated	Not Evaluated	Not Evaluated	0.8	Green	Green	Green	Yes	Yes	1998-12-01	2019-01-25	12	0	Yes	2015-2018	4 or greater
55034	18234	MOCOS	Yes	Yes	GRCh37/38	Not Evaluated	Not Evaluated	Not Evaluated	0.72	Australia Only	Not Evaluated	Green	Yes	Yes	2016-07-27	2016-07-27	3	0	Yes	2015-2018	4 or greater
4337	7190	MOCS1	Yes	Yes	GRCh37/38	Strong	Definitive/Strong	Not Evaluated	0.7	Green	Green	Green	Yes	Yes	1998-09-01	2020-05-03	12	1	Yes	2019-2020	4 or greater
4338	7193	MOCS2	Yes	Yes	GRCh37/38	Strong	Definitive/Strong	Not Evaluated	0.7	Green	Green	Green	Yes	Yes	1999-03-01	2020-03-31	12	0	Yes	2019-2020	4 or greater
27304	15765	MOCS3	Yes	No	GRCh37/38	Not Evaluated	Not Evaluated	Not Evaluated	NA	Australia Only	Not Evaluated	Green	No	No	NA	NA	NA	NA	Yes	2015-2018	less than 4
4340	7197	MOG	Yes	No	GRCh37/38	Not Evaluated	Not Evaluated	Not Evaluated	0.63	Discordant	Amber	Green	Yes	Yes	2011-09-09	2011-09-09	1	0	Yes	Before 2015	less than 4
7841	24862	MOGS	Yes	Yes	GRCh37/38	Limited	Not Evaluated	Not Evaluated	0.73	Green	Green	Green	Yes	Yes	2000-06-01	2019-05-06	9	1	Yes	2019-2020	4 or greater
22880	23573	MORC2	Yes	Yes	GRCh37/38	Not Evaluated	Not Evaluated	Not Evaluated	0.7	Green	Green	Green	Yes	Yes	2017-02-21	2019-12-01	12	2	Yes	2019-2020	4 or greater
51660	21606	MPC1	Yes	No	GRCh37/38	Not Evaluated	Not Evaluated	Not Evaluated	0.7	Green	Green	Green	Yes	Yes	2012-07-06	2017-11-17	3	0	Yes	2019-2020	less than 4
9526	7207	MPDU1	Yes	Yes	GRCh37/38	Moderate	Not Evaluated	Not Evaluated	0.73	Green	Green	Green	Yes	Yes	2001-12-01	2020-03-25	8	0	Yes	2019-2020	4 or greater
8777	7208	MPDZ	Yes	Yes	GRCh37/38	Not Evaluated	Moderate	Not Evaluated	0.7	Discordant	Amber	Green	Yes	Yes	2014-07-17	2020-04-28	17	1	Yes	2015-2018	4 or greater
219972	29619	MPEG1	Yes	No	GRCh37/38	Not Evaluated	Not Evaluated	Not Evaluated	0.3	Not Evaluated	Not Evaluated	Not Evaluated	No	No	NA	NA	NA	NA	Yes	2015-2018	less than 4
4351	7216	MPI	Yes	Yes	GRCh37/38	Strong	Not Evaluated	Not Evaluated	0.79	Green	Green	Green	Yes	Yes	1998-06-01	2019-12-23	31	3	Yes	2019-2020	4 or greater
80739	13937	MPIG6B	Yes	Yes	GRCh37/38	Not Evaluated	Not Evaluated	Not Evaluated	0.5	Discordant	Green	Red	Yes	Yes	2017-04-21	2018-12-27	3	0	Yes	2019-2020	4 or greater
4352	7217	MPL	Yes	Yes	GRCh37/38	Strong	Definitive/Strong	Not Evaluated	1	Green	Green	Green	Yes	Yes	1999-03-16	2020-07-27	42	8	Yes	2019-2020	4 or greater
136647	16002	MPLKIP	Yes	Yes	GRCh37/38	Not Evaluated	Not Evaluated	Not Evaluated	0.55	Green	Green	Green	Yes	Yes	2005-03-01	2020-05-03	8	0	Yes	2019-2020	4 or greater
4353	7218	MPO	Yes	Yes	GRCh37/38	Not Evaluated	Other	Not Evaluated	0.8	Discordant	Amber	Green	Yes	Yes	1998-06-15	2020-02-01	10	3	Yes	2015-2018	4 or greater
58538	13680	MPP4	Yes	No	GRCh37/38	Not Evaluated	Not Evaluated	Not Evaluated	0.1	Not Evaluated	Not Evaluated	Not Evaluated	No	Yes	NA	NA	1	0	No	NA	NA
64398	18669	MPP5	Yes	No	GRCh37/38	Not Evaluated	Not Evaluated	Not Evaluated	0.21	Not Evaluated	Not Evaluated	Not Evaluated	No	Yes	2020-05-19	2020-05-19	1	0	No	NA	NA
143098	26542	MPP7	Yes	No	GRCh37/38	Not Evaluated	Not Evaluated	Not Evaluated	0.3	Not Evaluated	Not Evaluated	Not Evaluated	No	No	NA	NA	NA	NA	Yes	Before 2015	less than 4
4358	7224	MPV17	Yes	Yes	GRCh37/38	Strong	Not Evaluated	Not Evaluated	0.76	Green	Green	Green	Yes	Yes	2012-05-17	2019-12-16	44	15	Yes	2019-2020	4 or greater
4359	7225	MPZ	Yes	Yes	GRCh37/38	Definitive	Not Evaluated	Not Evaluated	1	Green	Green	Green	Yes	Yes	1996-09-01	2020-03-26	129	37	Yes	2019-2020	4 or greater
10205	3496	MPZL2	Yes	No	GRCh37/38	Not Evaluated	Not Evaluated	Not Evaluated	0.4	Australia Only	Not Evaluated	Green	Yes	Yes	2019-02-22	2019-08-28	3	0	Yes	2015-2018	less than 4
56246	1304	MRAP	Yes	Yes	GRCh37/38	Not Evaluated	Definitive/Strong	Not Evaluated	0.61	Green	Green	Green	Yes	Yes	2005-02-01	2017-10-04	9	1	Yes	2015-2018	4 or greater
112609	21232	MRAP2	Yes	Yes	GRCh37/38	Not Evaluated	Not Evaluated	Not Evaluated	0.42	England Only	Red	Not Evaluated	No	No	NA	NA	NA	NA	Yes	2015-2018	4 or greater
22808	7227	MRAS	Yes	Yes	GRCh37/38	Not Evaluated	Not Evaluated	Limited	0.56	Australia Only	Not Evaluated	Green	Yes	Yes	2018-05-15	2019-07-11	4	0	Yes	2019-2020	less than 4
4361	7230	MRE11	Yes	Yes	GRCh37/38	Not Evaluated	Not Evaluated	Disputed	0.8	Green	Green	Green	Yes	Yes	2004-09-15	2019-12-30	84	20	Yes	2019-2020	4 or greater
84245	28469	MRI1	Yes	No	GRCh37/38	Not Evaluated	Not Evaluated	Not Evaluated	0.02	Not Evaluated	Not Evaluated	Not Evaluated	No	Yes	2014-12-01	2014-12-01	1	0	Yes	Before 2015	less than 4
29960	16352	MRM2	Yes	No	GRCh37/38	Not Evaluated	Not Evaluated	Not Evaluated	0.02	Amber	Amber	Amber	Yes	Yes	2019-09-03	2019-09-03	1	0	Yes	2015-2018	less than 4
124995	14055	MRPL10	Yes	No	GRCh37/38	Not Evaluated	Not Evaluated	Not Evaluated	NA	Not Evaluated	Not Evaluated	Not Evaluated	No	No	NA	NA	NA	NA	Yes	2015-2018	less than 4
6182	10378	MRPL12	Yes	No	GRCh37/38	Not Evaluated	Not Evaluated	Not Evaluated	0.3	Discordant	Amber	Red	Yes	Yes	2020-07-28	2020-07-28	1	0	Yes	Before 2015	less than 4
11222	10379	MRPL3	Yes	No	GRCh37/38	Not Evaluated	Not Evaluated	Not Evaluated	0.7	Green	Green	Green	Yes	Yes	2011-11-01	2019-08-26	3	0	Yes	2015-2018	less than 4
84545	14517	MRPL43	Yes	No	GRCh37/38	Not Evaluated	Not Evaluated	Not Evaluated	0.01	Not Evaluated	Not Evaluated	Not Evaluated	No	No	NA	NA	NA	NA	Yes	2015-2018	less than 4
65080	16650	MRPL44	Yes	Yes	GRCh37/38	Not Evaluated	Not Evaluated	Not Evaluated	0.7	Green	Green	Green	Yes	Yes	2014-05-05	2019-04-27	2	1	Yes	2015-2018	less than 4
63931	14049	MRPS14	Yes	No	GRCh37/38	Not Evaluated	Not Evaluated	Not Evaluated	0.11	Amber	Amber	Amber	Yes	Yes	2019-04-08	2019-04-08	1	0	Yes	2019-2020	less than 4
51021	14048	MRPS16	Yes	No	GRCh37/38	Limited	Not Evaluated	Not Evaluated	0.7	Amber	Amber	Amber	Yes	Yes	2004-11-01	2014-03-19	2	0	Yes	2015-2018	less than 4
51116	14495	MRPS2	Yes	No	GRCh37/38	Not Evaluated	Not Evaluated	Not Evaluated	0.6	Green	Green	Green	Yes	Yes	2018-10-15	2018-10-15	3	0	Yes	2015-2018	less than 4
56945	14508	MRPS22	Yes	Yes	GRCh37/38	Moderate	Insufficient	Not Evaluated	0.7	Green	Green	Green	Yes	Yes	2011-04-01	2019-04-15	7	0	Yes	2015-2018	4 or greater
51649	14509	MRPS23	Yes	No	GRCh37/38	Not Evaluated	Not Evaluated	Not Evaluated	0.31	Discordant	Amber	Green	Yes	Yes	2020-07-29	2020-07-29	1	0	Yes	2015-2018	less than 4
64432	14511	MRPS25	Yes	No	GRCh37/38	Not Evaluated	Not Evaluated	Not Evaluated	NA	Australia Only	Not Evaluated	Red	No	No	NA	NA	NA	NA	Yes	2019-2020	less than 4
28957	14513	MRPS28	Yes	No	GRCh37/38	Not Evaluated	Not Evaluated	Not Evaluated	0.3	Australia Only	Not Evaluated	Red	Yes	Yes	2020-07-28	2020-07-28	1	0	No	NA	NA
65993	16618	MRPS34	Yes	Yes	GRCh37/38	Not Evaluated	Not Evaluated	Not Evaluated	0.6	Green	Green	Green	Yes	Yes	2017-09-15	2019-02-26	4	1	Yes	2015-2018	4 or greater
51081	14499	MRPS7	Yes	No	GRCh37/38	Not Evaluated	Not Evaluated	Not Evaluated	0.7	Discordant	Amber	Red	Yes	Yes	2018-04-16	2018-04-16	1	0	Yes	2015-2018	less than 4
57591	14334	MRTFA	Yes	No	GRCh37/38	Not Evaluated	Not Evaluated	Not Evaluated	0.3	Amber	Amber	Amber	Yes	Yes	2020-04-17	2020-04-17	1	0	Yes	2015-2018	less than 4
57496	29819	MRTFB	Yes	No	GRCh37/38	Not Evaluated	Not Evaluated	Not Evaluated	0.31	Not Evaluated	Not Evaluated	Not Evaluated	No	No	NA	NA	NA	NA	Yes	2019-2020	less than 4
931	7315	MS4A1	Yes	No	GRCh37/38	Not Evaluated	Not Evaluated	Not Evaluated	0.51	Discordant	Red	Green	Yes	No	NA	NA	NA	NA	Yes	Before 2015	less than 4
2206	7316	MS4A2	Yes	No	GRCh37/38	Not Evaluated	Not Evaluated	Not Evaluated	0.3	Not Evaluated	Not Evaluated	Not Evaluated	No	No	NA	NA	NA	NA	Yes	2015-2018	less than 4
4436	7325	MSH2	Yes	Yes	GRCh37/38	Definitive	Definitive/Strong	Definitive	1	Green	Green	Green	Yes	Yes	2006-02-01	2020-07-29	1039	617	Yes	2019-2020	4 or greater
4437	7326	MSH3	Yes	Yes	GRCh37/38	Not Evaluated	Insufficient	Moderate	0.6	Discordant	Amber	Green	Yes	Yes	2016-08-31	2020-01-12	118	17	Yes	2015-2018	4 or greater
4438	7327	MSH4	Yes	No	GRCh37/38	Not Evaluated	Insufficient	Not Evaluated	0.02	Not Evaluated	Not Evaluated	Not Evaluated	No	Yes	2019-03-20	2019-03-20	1	0	Yes	2015-2018	less than 4
4439	7328	MSH5	Yes	No	GRCh37/38	Not Evaluated	Not Evaluated	Not Evaluated	0.6	Not Evaluated	Not Evaluated	Not Evaluated	Yes	Yes	2019-08-23	2019-08-23	1	0	Yes	2015-2018	less than 4
2956	7329	MSH6	Yes	Yes	GRCh37/38	Definitive	Definitive/Strong	Definitive	0.8	Green	Green	Green	Yes	Yes	1997-11-01	2020-07-28	884	406	Yes	2019-2020	4 or greater
10943	7370	MSL3	Yes	Yes	GRCh37/38	Not Evaluated	Not Evaluated	Not Evaluated	0.4	Green	Green	Green	Yes	Yes	2015-12-10	2020-01-16	13	0	Yes	2019-2020	4 or greater
6307	10545	MSMO1	Yes	No	GRCh37/38	Not Evaluated	Not Evaluated	Not Evaluated	0.7	Green	Green	Green	Yes	Yes	2011-03-01	2016-06-17	3	0	Yes	2015-2018	less than 4
4478	7373	MSN	Yes	Yes	GRCh37/38	Not Evaluated	Not Evaluated	Not Evaluated	0.7	Green	Green	Green	Yes	Yes	2016-12-20	2019-05-28	4	1	Yes	2015-2018	less than 4
4481	7376	MSR1	Yes	No	GRCh37/38	Not Evaluated	Insufficient	Not Evaluated	0.58	Australia Only	Not Evaluated	Green	Yes	Yes	2011-07-27	2018-05-01	3	0	Yes	2015-2018	less than 4
4482	7377	MSRA	Yes	No	GRCh37/38	Not Evaluated	Insufficient	Not Evaluated	0.43	Not Evaluated	Not Evaluated	Not Evaluated	No	Yes	2018-03-20	2018-03-20	2	0	No	NA	NA
253827	27375	MSRB3	Yes	Yes	GRCh37/38	Limited	Not Evaluated	Moderate	0.91	Green	Green	Green	Yes	Yes	2011-01-07	2018-07-05	4	0	Yes	2019-2020	less than 4
4486	7381	MST1R	Yes	Yes	GRCh37/38	Not Evaluated	Not Evaluated	Not Evaluated	0.4	Not Evaluated	Not Evaluated	Not Evaluated	No	Yes	2019-08-31	2019-08-31	1	0	Yes	2019-2020	4 or greater
2660	4223	MSTN	Yes	No	GRCh37/38	Not Evaluated	Not Evaluated	Not Evaluated	0.6	Australia Only	Not Evaluated	Red	Yes	Yes	2013-07-03	2013-07-03	1	0	Yes	Before 2015	less than 4
55154	29678	MSTO1	Yes	Yes	GRCh37/38	Not Evaluated	Not Evaluated	Not Evaluated	0.7	Green	Green	Green	Yes	Yes	2017-09-22	2018-02-26	7	0	Yes	2019-2020	4 or greater
4487	7391	MSX1	Yes	Yes	GRCh37/38	Not Evaluated	Not Evaluated	Not Evaluated	0.72	Green	Green	Green	Yes	Yes	1998-10-01	2019-03-25	12	0	Yes	2019-2020	4 or greater
4488	7392	MSX2	Yes	Yes	GRCh37/38	Strong	Not Evaluated	Not Evaluated	0.85	Green	Green	Green	Yes	Yes	2000-04-01	2019-09-23	7	0	Yes	2015-2018	4 or greater
4508	7414	MT-ATP6	Yes	Yes	GRCh37/38	Not Evaluated	Not Evaluated	Not Evaluated	0.7	Green	Green	Green	No	Yes	2009-01-01	2019-12-09	18	3	No	NA	NA
4509	7415	MT-ATP8	Yes	Yes	GRCh37/38	Not Evaluated	Not Evaluated	Not Evaluated	0.4	Green	Green	Green	No	Yes	2016-11-02	2019-12-09	6	0	No	NA	NA
4512	7419	MT-CO1	Yes	Yes	GRCh37/38	Not Evaluated	Not Evaluated	Not Evaluated	0.62	Green	Green	Green	No	Yes	1997-12-15	2019-10-17	27	0	No	NA	NA
4513	7421	MT-CO2	Yes	Yes	GRCh37/38	Not Evaluated	Not Evaluated	Not Evaluated	0.64	Green	Green	Green	No	Yes	1998-11-01	2018-10-25	13	0	No	NA	NA
4514	7422	MT-CO3	Yes	Yes	GRCh37/38	Not Evaluated	Not Evaluated	Not Evaluated	0.61	Green	Green	Green	No	Yes	1996-04-01	2019-10-17	11	0	No	NA	NA
4519	7427	MT-CYB	Yes	Yes	GRCh37/38	Not Evaluated	Not Evaluated	Not Evaluated	0.64	Green	Green	Green	No	Yes	1998-11-01	2019-10-17	44	0	No	NA	NA
4535	7455	MT-ND1	Yes	Yes	GRCh37/38	Definitive	Not Evaluated	Not Evaluated	0.74	Green	Green	Green	No	Yes	2004-10-01	2019-12-09	18	1	No	NA	NA
4536	7456	MT-ND2	Yes	Yes	GRCh37/38	Not Evaluated	Not Evaluated	Not Evaluated	0.6	Green	Green	Green	No	Yes	2002-08-22	2019-10-17	8	0	No	NA	NA
4537	7458	MT-ND3	Yes	Yes	GRCh37/38	Not Evaluated	Not Evaluated	Not Evaluated	0.49	Green	Green	Green	No	Yes	2014-04-17	2019-10-17	5	2	No	NA	NA
4538	7459	MT-ND4	Yes	Yes	GRCh37/38	Definitive	Not Evaluated	Not Evaluated	0.7	Green	Green	Green	No	Yes	2017-12-03	2019-10-17	4	1	No	NA	NA
4539	7460	MT-ND4L	Yes	Yes	GRCh37/38	Not Evaluated	Not Evaluated	Not Evaluated	0.65	Green	Green	Green	No	Yes	1998-11-01	2019-10-17	2	0	No	NA	NA
4540	7461	MT-ND5	Yes	Yes	GRCh37/38	Not Evaluated	Not Evaluated	Not Evaluated	0.78	Green	Green	Green	No	Yes	2003-01-01	2019-10-17	15	1	No	NA	NA
4541	7462	MT-ND6	Yes	Yes	GRCh37/38	Definitive	Not Evaluated	Not Evaluated	0.9	Green	Green	Green	No	Yes	2011-09-15	2019-12-09	12	1	No	NA	NA
4549	7470	MT-RNR1	Yes	Yes	GRCh37/38	Not Evaluated	Not Evaluated	Not Evaluated	0.5	Green	Green	Green	No	Yes	2013-03-14	2013-08-08	2	0	No	NA	NA
4550	7471	MT-RNR2	Yes	Yes	GRCh37/38	Not Evaluated	Not Evaluated	Not Evaluated	0.31	England Only	Amber	Not Evaluated	No	Yes	1981-11-11	1981-11-11	2	0	No	NA	NA
4553	7475	MT-TA	Yes	Yes	GRCh37/38	Not Evaluated	Not Evaluated	Not Evaluated	0.11	Green	Green	Green	No	Yes	2003-10-01	2019-07-12	4	0	No	NA	NA
4511	7477	MT-TC	Yes	Yes	GRCh37/38	Not Evaluated	Not Evaluated	Not Evaluated	0.4	Green	Green	Green	No	Yes	2007-08-28	2007-08-28	1	0	No	NA	NA
4555	7478	MT-TD	Yes	Yes	GRCh37/38	Not Evaluated	Not Evaluated	Not Evaluated	0.1	Green	Green	Green	No	Yes	2005-08-30	2019-07-12	2	0	No	NA	NA
4556	7479	MT-TE	Yes	Yes	GRCh37/38	Not Evaluated	Not Evaluated	Not Evaluated	0.4	Green	Green	Green	No	Yes	2010-12-01	2019-12-09	8	2	No	NA	NA
4558	7481	MT-TF	Yes	Yes	GRCh37/38	Not Evaluated	Not Evaluated	Not Evaluated	0.6	Green	Green	Green	No	Yes	2001-03-01	2019-10-01	10	0	No	NA	NA
4563	7486	MT-TG	Yes	Yes	GRCh37/38	Not Evaluated	Not Evaluated	Not Evaluated	0.1	Green	Green	Green	No	Yes	1994-09-01	2019-07-12	3	0	No	NA	NA
4564	7487	MT-TH	Yes	Yes	GRCh37/38	Not Evaluated	Not Evaluated	Not Evaluated	0.4	Green	Green	Green	No	Yes	2003-04-08	2019-07-12	3	0	No	NA	NA
4565	7488	MT-TI	Yes	Yes	GRCh37/38	Not Evaluated	Not Evaluated	Not Evaluated	0.4	Green	Green	Green	No	Yes	1992-07-15	2019-07-12	8	0	No	NA	NA
4566	7489	MT-TK	Yes	Yes	GRCh37/38	Not Evaluated	Not Evaluated	Not Evaluated	0.43	Green	Green	Green	No	Yes	2012-11-12	2019-12-01	8	1	No	NA	NA
4567	7490	MT-TL1	Yes	Yes	GRCh37/38	Not Evaluated	Not Evaluated	Not Evaluated	0.62	Green	Green	Green	No	Yes	2010-06-11	2019-07-12	15	2	No	NA	NA
4568	7491	MT-TL2	Yes	Yes	GRCh37/38	Not Evaluated	Not Evaluated	Not Evaluated	0.4	Green	Green	Green	No	Yes	1997-02-01	2019-07-12	6	0	No	NA	NA
4569	7492	MT-TM	Yes	Yes	GRCh37/38	Not Evaluated	Not Evaluated	Not Evaluated	0.12	Green	Green	Green	No	Yes	2008-12-05	2019-07-12	2	0	No	NA	NA
4570	7493	MT-TN	Yes	Yes	GRCh37/38	Not Evaluated	Not Evaluated	Not Evaluated	0.4	Green	Green	Green	No	Yes	1994-10-28	2020-01-24	5	0	No	NA	NA
4571	7494	MT-TP	Yes	Yes	GRCh37/38	Not Evaluated	Not Evaluated	Not Evaluated	0.6	Green	Green	Green	No	Yes	1993-07-01	2019-10-01	4	0	No	NA	NA
4572	7495	MT-TQ	Yes	Yes	GRCh37/38	Not Evaluated	Not Evaluated	Not Evaluated	0.6	Green	Green	Green	No	Yes	2000-10-01	2019-07-12	3	0	No	NA	NA
4573	7496	MT-TR	Yes	Yes	GRCh37/38	Not Evaluated	Not Evaluated	Not Evaluated	0.1	Green	Green	Green	No	Yes	2004-08-01	2019-07-12	5	0	No	NA	NA
4574	7497	MT-TS1	Yes	Yes	GRCh37/38	Not Evaluated	Not Evaluated	Not Evaluated	0.61	Green	Green	Green	No	Yes	2018-06-14	2019-07-12	12	1	No	NA	NA
4575	7498	MT-TS2	Yes	Yes	GRCh37/38	Not Evaluated	Not Evaluated	Not Evaluated	0.5	Green	Green	Green	No	Yes	1999-04-01	2019-07-12	4	0	No	NA	NA
4576	7499	MT-TT	Yes	Yes	GRCh37/38	Not Evaluated	Not Evaluated	Not Evaluated	0.6	Discordant	Amber	Red	No	Yes	2019-07-12	2019-07-12	3	0	No	NA	NA
4577	7500	MT-TV	Yes	Yes	GRCh37/38	Not Evaluated	Not Evaluated	Not Evaluated	0.4	Green	Green	Green	No	Yes	2014-04-17	2019-07-12	6	0	No	NA	NA
4578	7501	MT-TW	Yes	Yes	GRCh37/38	Not Evaluated	Not Evaluated	Not Evaluated	0.61	Green	Green	Green	No	Yes	1995-03-01	2019-07-12	11	0	No	NA	NA
4579	7502	MT-TY	Yes	Yes	GRCh37/38	Not Evaluated	Not Evaluated	Not Evaluated	0.1	Green	Green	Green	No	Yes	2000-10-24	2001-12-26	3	0	No	NA	NA
57504	23784	MTA3	Yes	No	GRCh37/38	Not Evaluated	Not Evaluated	Not Evaluated	0.1	Not Evaluated	Not Evaluated	Not Evaluated	No	Yes	2001-11-18	2001-11-18	1	0	Yes	Before 2015	less than 4
4507	7413	MTAP	Yes	No	GRCh37/38	Not Evaluated	Not Evaluated	Not Evaluated	0.6	Green	Green	Green	Yes	No	NA	NA	NA	NA	Yes	Before 2015	less than 4
23255	29121	MTCL1	Yes	No	GRCh37/38	Not Evaluated	Not Evaluated	Not Evaluated	0.4	Australia Only	Not Evaluated	Amber	No	No	NA	NA	NA	NA	Yes	2019-2020	less than 4
123263	29666	MTFMT	Yes	Yes	GRCh37/38	Not Evaluated	Not Evaluated	Definitive	0.7	Green	Green	Green	Yes	Yes	2012-12-03	2019-05-08	15	2	Yes	2019-2020	4 or greater
4522	7432	MTHFD1	Yes	Yes	GRCh37/38	Not Evaluated	Not Evaluated	Not Evaluated	0.6	Green	Green	Green	Yes	Yes	2017-05-19	2019-09-26	8	0	Yes	2019-2020	4 or greater
4524	7436	MTHFR	Yes	Yes	GRCh37/38	Definitive	Not Evaluated	Definitive	0.8	Green	Green	Green	Yes	Yes	1994-06-01	2020-05-03	71	2	Yes	2019-2020	4 or greater
10588	7437	MTHFS	Yes	Yes	GRCh37/38	Not Evaluated	Not Evaluated	Not Evaluated	0.3	Australia Only	Not Evaluated	Green	Yes	Yes	2019-03-27	2019-04-30	3	0	Yes	2019-2020	4 or greater
4528	7441	MTIF2	Yes	No	GRCh37/38	Not Evaluated	Not Evaluated	Not Evaluated	0.1	Not Evaluated	Not Evaluated	Not Evaluated	No	Yes	2015-12-01	2015-12-01	1	0	No	NA	NA
4534	7448	MTM1	Yes	Yes	GRCh37/38	Definitive	Not Evaluated	Definitive	0.8	Green	Green	Green	Yes	Yes	1997-06-01	2020-01-27	169	23	Yes	2019-2020	4 or greater
64419	26190	MTMR14	Yes	No	GRCh37/38	Not Evaluated	Not Evaluated	Not Evaluated	0.6	Amber	Amber	Amber	No	No	NA	NA	NA	NA	Yes	Before 2015	less than 4
8898	7450	MTMR2	Yes	Yes	GRCh37/38	Not Evaluated	Definitive/Strong	Definitive	1	Green	Green	Green	Yes	Yes	2000-05-01	2019-12-11	25	0	Yes	2019-2020	4 or greater
4543	7463	MTNR1A	Yes	No	GRCh37/38	Not Evaluated	Not Evaluated	Not Evaluated	0.32	Not Evaluated	Not Evaluated	Not Evaluated	No	No	NA	NA	NA	NA	Yes	Before 2015	less than 4
4544	7464	MTNR1B	Yes	No	GRCh37/38	Not Evaluated	Not Evaluated	Not Evaluated	0.5	Not Evaluated	Not Evaluated	Not Evaluated	No	No	NA	NA	NA	NA	Yes	Before 2015	4 or greater
25821	19261	MTO1	Yes	Yes	GRCh37/38	Limited	Definitive/Strong	Not Evaluated	0.71	Green	Green	Green	Yes	Yes	2012-07-12	2020-01-14	20	2	Yes	2019-2020	4 or greater
2475	3942	MTOR	Yes	Yes	GRCh37/38	Not Evaluated	Not Evaluated	Not Evaluated	0.74	Green	Green	Green	Yes	Yes	2014-12-26	2020-05-01	27	1	Yes	2019-2020	4 or greater
55149	25532	MTPAP	Yes	No	GRCh37/38	Not Evaluated	Not Evaluated	Not Evaluated	0.7	Green	Green	Green	Yes	Yes	2014-12-01	2014-12-01	1	0	Yes	2019-2020	less than 4
4548	7468	MTR	Yes	Yes	GRCh37/38	Strong	Not Evaluated	Not Evaluated	0.7	Green	Green	Green	Yes	Yes	1996-12-01	2020-04-01	23	1	Yes	2019-2020	4 or greater
4552	7473	MTRR	Yes	Yes	GRCh37/38	Strong	Not Evaluated	Not Evaluated	0.7	Green	Green	Green	Yes	Yes	2013-11-11	2019-12-27	25	3	Yes	2019-2020	4 or greater
92154	25094	MTSS2	Yes	No	GRCh37/38	Not Evaluated	Not Evaluated	Not Evaluated	0.1	Not Evaluated	Not Evaluated	Not Evaluated	No	Yes	2014-12-01	2014-12-01	1	0	Yes	2019-2020	less than 4
4547	7467	MTTP	Yes	Yes	GRCh37/38	Strong	Not Evaluated	Not Evaluated	0.8	Green	Green	Green	Yes	Yes	1994-09-02	2020-03-03	24	3	Yes	2019-2020	4 or greater
10651	7506	MTX2	Yes	Yes	GRCh37/38	Not Evaluated	Not Evaluated	Not Evaluated	0.1	Not Evaluated	Not Evaluated	Not Evaluated	No	Yes	2017-02-01	2019-12-15	5	0	No	NA	NA
4582	7508	MUC1	Yes	No	GRCh37/38	Not Evaluated	Not Evaluated	Not Evaluated	0.64	Green	Green	Green	Yes	No	NA	NA	NA	NA	Yes	2015-2018	less than 4
4593	7525	MUSK	Yes	Yes	GRCh37/38	Strong	Not Evaluated	Not Evaluated	0.81	Green	Green	Green	Yes	Yes	2004-12-15	2019-10-30	21	2	Yes	2019-2020	4 or greater
4595	7527	MUTYH	Yes	Yes	GRCh37/38	Definitive	Definitive/Strong	Definitive	0.71	Green	Green	Green	Yes	Yes	2003-02-27	2020-05-12	171	84	Yes	2019-2020	4 or greater
4597	7529	MVD	Yes	Yes	GRCh37/38	Not Evaluated	Not Evaluated	Not Evaluated	0.7	England Only	Green	Not Evaluated	Yes	Yes	2015-07-23	2015-07-23	2	0	Yes	2019-2020	4 or greater
4598	7530	MVK	Yes	Yes	GRCh37/38	Strong	Definitive/Strong	Not Evaluated	0.8	Green	Green	Green	Yes	Yes	1992-07-05	2020-01-01	42	9	Yes	2019-2020	4 or greater
4601	7534	MXI1	Yes	No	GRCh37/38	Not Evaluated	Not Evaluated	Not Evaluated	0.66	Australia Only	Not Evaluated	Green	Yes	Yes	1995-03-01	1999-07-01	3	0	No	NA	NA
54587	7542	MXRA8	Yes	No	GRCh37/38	Not Evaluated	Not Evaluated	Not Evaluated	0.1	Not Evaluated	Not Evaluated	Not Evaluated	No	Yes	NA	NA	1	0	Yes	2015-2018	less than 4
4604	7549	MYBPC1	Yes	Yes	GRCh37/38	Moderate	Not Evaluated	Not Evaluated	0.7	Green	Green	Green	Yes	Yes	2010-04-01	2019-12-13	9	0	Yes	2019-2020	4 or greater
4606	7550	MYBPC2	Yes	No	GRCh37/38	Not Evaluated	Not Evaluated	Not Evaluated	0.02	Not Evaluated	Not Evaluated	Not Evaluated	No	No	NA	NA	NA	NA	Yes	2019-2020	less than 4
4607	7551	MYBPC3	Yes	Yes	GRCh37/38	Definitive	Definitive/Strong	Definitive	0.9	Green	Green	Green	Yes	Yes	1997-03-01	2020-06-29	579	221	Yes	2019-2020	4 or greater
343263	30434	MYBPHL	Yes	No	GRCh37/38	Not Evaluated	Not Evaluated	Not Evaluated	0.1	Not Evaluated	Not Evaluated	Not Evaluated	No	No	NA	NA	NA	NA	Yes	2015-2018	less than 4
4609	7553	MYC	Yes	Yes	GRCh37/38	Not Evaluated	Not Evaluated	Not Evaluated	1	Australia Only	Not Evaluated	Green	Yes	Yes	1993-09-01	2016-05-31	11	0	No	NA	NA
23077	23386	MYCBP2	Yes	No	GRCh37/38	Not Evaluated	Not Evaluated	Not Evaluated	0.1	Not Evaluated	Not Evaluated	Not Evaluated	No	No	NA	NA	NA	NA	Yes	2015-2018	less than 4
4613	7559	MYCN	Yes	Yes	GRCh37/38	Strong	Not Evaluated	Not Evaluated	0.71	Green	Green	Green	Yes	Yes	2005-05-01	2019-06-25	33	2	Yes	2019-2020	4 or greater
4615	7562	MYD88	Yes	Yes	GRCh37/38	Not Evaluated	Not Evaluated	Not Evaluated	0.76	Green	Green	Green	Yes	Yes	2008-08-01	2019-12-13	4	1	Yes	2019-2020	4 or greater
4617	7565	MYF5	Yes	No	GRCh37/38	Not Evaluated	Not Evaluated	Not Evaluated	0.6	Discordant	Amber	Green	Yes	Yes	2018-10-26	2018-10-26	2	0	Yes	2015-2018	less than 4
4618	7566	MYF6	Yes	No	GRCh37/38	Not Evaluated	Not Evaluated	Not Evaluated	0.3	Red	Red	Red	No	Yes	2016-07-08	2016-07-08	1	0	Yes	Before 2015	less than 4
4619	7567	MYH1	Yes	No	GRCh37/38	Not Evaluated	Not Evaluated	Not Evaluated	0.3	Not Evaluated	Not Evaluated	Not Evaluated	No	No	NA	NA	NA	NA	Yes	2015-2018	less than 4
4628	7568	MYH10	Yes	No	GRCh37/38	Not Evaluated	Not Evaluated	Not Evaluated	0.3	England Only	Green	Not Evaluated	No	Yes	2012-10-01	2019-01-01	2	0	Yes	2019-2020	less than 4
4629	7569	MYH11	Yes	Yes	GRCh37/38	Strong	Not Evaluated	Definitive	0.7	Green	Green	Green	Yes	Yes	2006-03-01	2020-03-20	23	3	Yes	2019-2020	4 or greater
79784	23212	MYH14	Yes	Yes	GRCh37/38	Strong	Definitive/Strong	Definitive	0.71	Green	Green	Green	Yes	Yes	2004-04-01	2019-01-17	7	0	Yes	2019-2020	4 or greater
4620	7572	MYH2	Yes	Yes	GRCh37/38	Strong	Definitive/Strong	Definitive	0.7	Green	Green	Green	Yes	Yes	2005-09-01	2020-03-01	34	2	Yes	2019-2020	4 or greater
4621	7573	MYH3	Yes	Yes	GRCh37/38	Definitive	Not Evaluated	Not Evaluated	0.8	Green	Green	Green	Yes	Yes	2006-05-01	2020-02-27	30	1	Yes	2019-2020	4 or greater
4624	7576	MYH6	Yes	Yes	GRCh37/38	Limited	Definitive/Strong	Limited	0.9	Green	Green	Green	Yes	Yes	2005-04-01	2019-06-04	11	0	Yes	2019-2020	4 or greater
4625	7577	MYH7	Yes	Yes	GRCh37/38	Definitive	Definitive/Strong	Definitive	0.8	Green	Green	Green	Yes	Yes	1993-07-30	2020-04-19	310	103	Yes	2019-2020	4 or greater
57644	15906	MYH7B	Yes	Yes	GRCh37/38	Not Evaluated	Not Evaluated	Not Evaluated	0.3	Australia Only	Not Evaluated	Red	No	Yes	2001-11-18	2019-06-20	9	0	Yes	2019-2020	4 or greater
4626	7578	MYH8	Yes	Yes	GRCh37/38	Not Evaluated	Insufficient	Not Evaluated	0.73	Green	Green	Green	Yes	Yes	2018-07-01	2018-07-01	1	1	Yes	2015-2018	less than 4
4627	7579	MYH9	Yes	Yes	GRCh37/38	Strong	Definitive/Strong	Definitive	1	Green	Green	Green	Yes	Yes	2003-05-01	2020-03-20	38	6	Yes	2019-2020	4 or greater
4632	7582	MYL1	Yes	No	GRCh37/38	Not Evaluated	Insufficient	Limited	0.31	Discordant	Green	Amber	Yes	Yes	2019-05-08	2019-08-21	2	0	Yes	2015-2018	less than 4
4633	7583	MYL2	Yes	Yes	GRCh37/38	Strong	Definitive/Strong	Definitive	0.7	Green	Green	Green	Yes	Yes	2012-03-26	2019-12-30	20	8	Yes	2019-2020	4 or greater
4634	7584	MYL3	Yes	Yes	GRCh37/38	Strong	Not Evaluated	Definitive	0.7	Green	Green	Green	Yes	Yes	2011-09-23	2018-11-21	10	3	Yes	2019-2020	4 or greater
4635	7585	MYL4	Yes	No	GRCh37/38	Not Evaluated	Not Evaluated	Not Evaluated	0.5	Not Evaluated	Not Evaluated	Not Evaluated	Yes	Yes	2016-12-28	2016-12-28	1	0	Yes	2015-2018	less than 4
10398	15754	MYL9	Yes	No	GRCh37/38	Not Evaluated	Not Evaluated	Not Evaluated	0.3	Red	Red	Red	No	No	NA	NA	NA	NA	Yes	2015-2018	less than 4
29116	21155	MYLIP	Yes	No	GRCh37/38	Not Evaluated	Not Evaluated	Not Evaluated	0.3	Not Evaluated	Not Evaluated	Not Evaluated	No	No	NA	NA	NA	NA	Yes	Before 2015	less than 4
4638	7590	MYLK	Yes	Yes	GRCh37/38	Moderate	Not Evaluated	Strong	0.7	Green	Green	Green	Yes	Yes	2010-11-12	2019-12-23	20	0	Yes	2019-2020	4 or greater
85366	16243	MYLK2	Yes	Yes	GRCh37/38	Limited	Not Evaluated	Limited	0.6	Red	Red	Red	Yes	Yes	2011-08-18	2011-08-18	1	0	Yes	2019-2020	4 or greater
91807	29826	MYLK3	Yes	No	GRCh37/38	Not Evaluated	Not Evaluated	Not Evaluated	0.3	Not Evaluated	Not Evaluated	Not Evaluated	No	No	NA	NA	NA	NA	Yes	2019-2020	less than 4
29895	29824	MYLPF	Yes	No	GRCh37/38	Not Evaluated	Not Evaluated	Not Evaluated	0.01	Not Evaluated	Not Evaluated	Not Evaluated	No	Yes	NA	NA	4	0	No	NA	NA
389827	33778	MYMK	Yes	Yes	GRCh37/38	Not Evaluated	Not Evaluated	Not Evaluated	0.72	Green	Green	Green	Yes	Yes	2017-07-19	2019-01-07	6	1	Yes	2019-2020	less than 4
51168	7594	MYO15A	Yes	Yes	GRCh37/38	Definitive	Definitive/Strong	Definitive	0.92	Green	Green	Green	Yes	Yes	1998-05-29	2020-04-02	136	12	Yes	2019-2020	4 or greater
23026	29822	MYO16	Yes	No	GRCh37/38	Not Evaluated	Not Evaluated	Not Evaluated	0.31	Not Evaluated	Not Evaluated	Not Evaluated	No	Yes	2018-09-07	2018-09-07	1	0	No	NA	NA
84700	18150	MYO18B	Yes	Yes	GRCh37/38	Not Evaluated	Insufficient	Limited	0.7	Green	Green	Green	Yes	Yes	2018-02-06	2019-09-26	7	0	Yes	2019-2020	4 or greater
4640	7595	MYO1A	Yes	No	GRCh37/38	Not Evaluated	Insufficient	Refuted	0.3	Discordant	Red	Green	No	No	NA	NA	NA	NA	Yes	2015-2018	less than 4
4643	7599	MYO1E	Yes	Yes	GRCh37/38	Moderate	Not Evaluated	Not Evaluated	0.6	Green	Green	Green	Yes	Yes	2011-07-28	2019-06-07	4	0	Yes	2019-2020	4 or greater
283446	13879	MYO1H	Yes	No	GRCh37/38	Not Evaluated	Not Evaluated	Not Evaluated	0.3	Not Evaluated	Not Evaluated	Not Evaluated	No	No	NA	NA	NA	NA	Yes	2015-2018	less than 4
53904	7601	MYO3A	Yes	Yes	GRCh37/38	Strong	Not Evaluated	Strong	0.81	Green	Green	Green	Yes	Yes	2002-05-28	2020-04-16	20	1	Yes	2019-2020	4 or greater
4644	7602	MYO5A	Yes	Yes	GRCh37/38	Moderate	Not Evaluated	Not Evaluated	0.9	Green	Green	Green	Yes	Yes	2002-08-01	2018-01-01	4	0	Yes	2015-2018	4 or greater
4645	7603	MYO5B	Yes	Yes	GRCh37/38	Not Evaluated	Not Evaluated	Not Evaluated	1	Green	Green	Green	Yes	Yes	2008-10-01	2020-02-20	18	0	Yes	2019-2020	4 or greater
4646	7605	MYO6	Yes	Yes	GRCh37/38	Strong	Not Evaluated	Definitive	0.9	Green	Green	Green	Yes	Yes	2003-05-01	2019-11-26	28	2	Yes	2019-2020	4 or greater
4647	7606	MYO7A	Yes	Yes	GRCh37/38	Definitive	Definitive/Strong	Definitive	1	Green	Green	Green	Yes	Yes	1995-10-10	2020-05-06	326	93	Yes	2019-2020	4 or greater
4649	7608	MYO9A	Yes	Yes	GRCh37/38	Not Evaluated	Not Evaluated	Limited	0.6	Green	Green	Green	Yes	Yes	2018-11-29	2018-11-29	2	0	Yes	2019-2020	4 or greater
4653	7610	MYOC	Yes	Yes	GRCh37/38	Not Evaluated	Definitive/Strong	Not Evaluated	0.72	Green	Green	Green	Yes	Yes	1997-09-01	2020-04-01	18	1	Yes	2019-2020	4 or greater
93649	16067	MYOCD	Yes	Yes	GRCh37/38	Not Evaluated	Not Evaluated	Not Evaluated	0.4	Green	Green	Green	Yes	Yes	2014-12-01	2019-12-23	3	0	Yes	2019-2020	4 or greater
4654	7611	MYOD1	Yes	No	GRCh37/38	Not Evaluated	Not Evaluated	Not Evaluated	0.4	Not Evaluated	Not Evaluated	Not Evaluated	No	Yes	2019-05-13	2020-03-17	2	0	Yes	2019-2020	less than 4
26509	3656	MYOF	Yes	No	GRCh37/38	Not Evaluated	Not Evaluated	Not Evaluated	0.1	Not Evaluated	Not Evaluated	Not Evaluated	No	No	NA	NA	NA	NA	Yes	2019-2020	less than 4
8736	7613	MYOM1	Yes	Yes	GRCh37/38	Limited	Insufficient	Limited	0.3	Australia Only	Not Evaluated	Amber	No	Yes	2019-06-20	2019-06-20	1	0	Yes	2015-2018	4 or greater
9172	7614	MYOM2	Yes	No	GRCh37/38	Not Evaluated	Not Evaluated	Not Evaluated	0.1	England Only	Red	Not Evaluated	No	No	NA	NA	NA	NA	Yes	2019-2020	less than 4
127294	26679	MYOM3	Yes	No	GRCh37/38	Not Evaluated	Not Evaluated	Not Evaluated	0.01	Not Evaluated	Not Evaluated	Not Evaluated	No	No	NA	NA	NA	NA	Yes	2019-2020	less than 4
57462	19918	MYORG	Yes	Yes	GRCh37/38	Not Evaluated	Not Evaluated	Not Evaluated	0.4	Green	Green	Green	Yes	Yes	2019-02-08	2019-06-24	9	0	Yes	2019-2020	4 or greater
9499	12399	MYOT	Yes	Yes	GRCh37/38	Strong	Not Evaluated	Not Evaluated	0.75	Green	Green	Green	Yes	Yes	2004-04-27	2019-12-16	6	4	Yes	2019-2020	4 or greater
58529	13752	MYOZ1	Yes	No	GRCh37/38	Not Evaluated	Not Evaluated	Not Evaluated	0.33	Not Evaluated	Not Evaluated	Not Evaluated	No	No	NA	NA	NA	NA	Yes	2015-2018	less than 4
51778	1330	MYOZ2	Yes	Yes	GRCh37/38	Limited	Insufficient	Limited	0.6	Discordant	Red	Green	Yes	Yes	2013-01-01	2013-01-01	1	0	Yes	2015-2018	4 or greater
84665	23246	MYPN	Yes	Yes	GRCh37/38	Limited	Definitive/Strong	Definitive	0.7	Green	Green	Green	Yes	Yes	2012-05-01	2019-10-16	10	0	Yes	2019-2020	4 or greater
745	1181	MYRF	Yes	Yes	GRCh37/38	Not Evaluated	Not Evaluated	Not Evaluated	0.6	Green	Green	Green	Yes	Yes	2018-09-11	2020-04-02	14	0	Yes	2019-2020	4 or greater
114803	29401	MYSM1	Yes	Yes	GRCh37/38	Not Evaluated	Not Evaluated	Not Evaluated	0.6	Green	Green	Green	Yes	Yes	2018-09-13	2020-05-06	6	0	No	NA	NA
4661	7622	MYT1	Yes	No	GRCh37/38	Not Evaluated	Not Evaluated	Not Evaluated	0.3	Green	Green	Green	No	No	NA	NA	NA	NA	Yes	2015-2018	4 or greater
23040	7623	MYT1L	Yes	Yes	GRCh37/38	Not Evaluated	Not Evaluated	Not Evaluated	0.61	Green	Green	Green	Yes	Yes	2015-03-26	2019-11-06	26	0	Yes	2019-2020	4 or greater
100820829	43444	MYZAP	Yes	No	GRCh37/38	Not Evaluated	Not Evaluated	Not Evaluated	0.3	Not Evaluated	Not Evaluated	Not Evaluated	No	Yes	2017-01-01	2017-01-01	1	0	No	NA	NA
10443	26916	N4BP2L2	Yes	No	GRCh37/38	Not Evaluated	Not Evaluated	Not Evaluated	0.3	Not Evaluated	Not Evaluated	Not Evaluated	No	Yes	2001-11-18	2001-11-18	1	0	No	NA	NA
8260	18704	NAA10	Yes	Yes	GRCh37/38	Moderate	Not Evaluated	Not Evaluated	0.78	Green	Green	Green	Yes	Yes	2011-07-15	2020-07-10	24	5	Yes	2019-2020	4 or greater
80155	30782	NAA15	Yes	Yes	GRCh37/38	Limited	Not Evaluated	Not Evaluated	0.63	Green	Green	Green	Yes	Yes	2017-06-21	2019-11-04	21	3	Yes	2019-2020	4 or greater
80218	29533	NAA50	Yes	No	GRCh37/38	Not Evaluated	Not Evaluated	Not Evaluated	0.03	Not Evaluated	Not Evaluated	Not Evaluated	No	No	NA	NA	NA	NA	Yes	2019-2020	less than 4
112939	20967	NACC1	Yes	Yes	GRCh37/38	Not Evaluated	Not Evaluated	Not Evaluated	0.7	Green	Green	Green	Yes	Yes	2017-12-31	2018-07-05	2	1	Yes	2019-2020	less than 4
133686	26404	NADK2	Yes	No	GRCh37/38	Not Evaluated	Not Evaluated	Moderate	0.6	Green	Green	Green	Yes	Yes	2014-09-15	2020-03-31	2	0	Yes	2015-2018	less than 4
55191	29832	NADSYN1	Yes	Yes	GRCh37/38	Not Evaluated	Not Evaluated	Not Evaluated	0.3	Green	Green	Green	Yes	Yes	2019-12-01	2020-04-10	6	0	Yes	2019-2020	4 or greater
92345	25126	NAF1	Yes	No	GRCh37/38	Not Evaluated	Not Evaluated	Not Evaluated	0.32	England Only	Green	Not Evaluated	No	No	NA	NA	NA	NA	Yes	2015-2018	less than 4
4668	7631	NAGA	Yes	Yes	GRCh37/38	Strong	Definitive/Strong	Not Evaluated	0.77	Green	Green	Green	Yes	Yes	1994-08-01	2019-10-27	6	0	Yes	2019-2020	4 or greater
4669	7632	NAGLU	Yes	Yes	GRCh37/38	Definitive	Definitive/Strong	Not Evaluated	0.85	Green	Green	Green	Yes	Yes	2000-11-15	2020-06-20	94	28	Yes	2019-2020	4 or greater
51172	17378	NAGPA	Yes	No	GRCh37/38	Not Evaluated	Insufficient	Not Evaluated	0.1	Not Evaluated	Not Evaluated	Not Evaluated	No	No	NA	NA	NA	NA	Yes	2015-2018	less than 4
162417	17996	NAGS	Yes	Yes	GRCh37/38	Strong	Not Evaluated	Definitive	0.76	Green	Green	Green	Yes	Yes	2003-06-01	2019-12-14	24	1	Yes	2019-2020	4 or greater
4671	7634	NAIP	Yes	No	GRCh37/38	Not Evaluated	Not Evaluated	Not Evaluated	0.33	Not Evaluated	Not Evaluated	Not Evaluated	No	No	NA	NA	NA	NA	Yes	Before 2015	4 or greater
259232	19082	NALCN	Yes	Yes	GRCh37/38	Not Evaluated	Not Evaluated	Not Evaluated	0.74	Green	Green	Green	Yes	Yes	2013-08-01	2020-06-01	72	3	Yes	2019-2020	4 or greater
10135	30092	NAMPT	Yes	No	GRCh37/38	Not Evaluated	Not Evaluated	Not Evaluated	0.57	Not Evaluated	Not Evaluated	Not Evaluated	No	No	NA	NA	NA	NA	Yes	Before 2015	less than 4
340719	23044	NANOS1	Yes	No	GRCh37/38	Not Evaluated	Not Evaluated	Not Evaluated	0.4	Not Evaluated	Not Evaluated	Not Evaluated	Yes	Yes	2013-03-01	2013-03-01	1	0	Yes	Before 2015	less than 4
342977	22048	NANOS3	Yes	No	GRCh37/38	Not Evaluated	Not Evaluated	Not Evaluated	0.34	England Only	Amber	Not Evaluated	No	No	NA	NA	NA	NA	Yes	Before 2015	less than 4
54187	19237	NANS	Yes	Yes	GRCh37/38	Not Evaluated	Not Evaluated	Not Evaluated	0.7	Green	Green	Green	Yes	Yes	2017-06-20	2020-01-20	9	0	Yes	2015-2018	4 or greater
63908	15751	NAPB	Yes	No	GRCh37/38	Not Evaluated	Not Evaluated	Not Evaluated	0.1	Not Evaluated	Not Evaluated	Not Evaluated	No	No	NA	NA	NA	NA	Yes	2015-2018	less than 4
79731	26274	NARS2	Yes	Yes	GRCh37/38	Not Evaluated	Not Evaluated	Limited	0.7	Green	Green	Green	Yes	Yes	2015-01-01	2019-08-28	18	0	Yes	2019-2020	4 or greater
339983	26742	NAT8L	Yes	No	GRCh37/38	Not Evaluated	Not Evaluated	Not Evaluated	0.3	Discordant	Red	Green	Yes	Yes	2009-12-14	2009-12-14	1	0	Yes	Before 2015	less than 4
55739	25576	NAXD	Yes	Yes	GRCh37/38	Not Evaluated	Not Evaluated	Not Evaluated	0.3	Discordant	Amber	Green	Yes	Yes	2019-02-12	2019-02-12	5	0	Yes	2019-2020	less than 4
128240	18453	NAXE	Yes	Yes	GRCh37/38	Not Evaluated	Not Evaluated	Not Evaluated	0.7	Green	Green	Green	Yes	Yes	2016-11-14	2017-02-13	9	0	Yes	2019-2020	4 or greater
51594	15625	NBAS	Yes	Yes	GRCh37/38	Not Evaluated	Not Evaluated	Not Evaluated	0.76	Green	Green	Green	Yes	Yes	2015-07-02	2019-05-28	32	2	Yes	2019-2020	4 or greater
26960	7648	NBEA	Yes	Yes	GRCh37/38	Not Evaluated	Not Evaluated	Not Evaluated	0.4	Green	Green	Green	No	Yes	2018-03-20	2020-06-17	5	0	Yes	2019-2020	4 or greater
23218	31928	NBEAL2	Yes	Yes	GRCh37/38	Not Evaluated	Not Evaluated	Definitive	1	Green	Green	Green	Yes	Yes	2011-07-17	2019-06-20	22	0	Yes	2019-2020	4 or greater
4683	7652	NBN	Yes	Yes	GRCh37/38	Strong	Not Evaluated	Definitive	1	Green	Green	Green	Yes	Yes	2013-08-20	2020-06-08	265	90	Yes	2019-2020	4 or greater
55672	26088	NBPF1	Yes	No	GRCh37/38	Not Evaluated	Not Evaluated	Not Evaluated	0.08	Not Evaluated	Not Evaluated	Not Evaluated	No	No	NA	NA	NA	NA	Yes	Before 2015	less than 4
9918	24305	NCAPD2	Yes	No	GRCh37/38	Not Evaluated	Not Evaluated	Not Evaluated	0.3	Discordant	Red	Green	Yes	Yes	2018-01-01	2018-05-18	3	0	Yes	2019-2020	less than 4
23310	28952	NCAPD3	Yes	No	GRCh37/38	Not Evaluated	Not Evaluated	Not Evaluated	0.4	Discordant	Red	Green	Yes	Yes	2018-05-17	2018-05-17	3	0	Yes	2015-2018	less than 4
54892	21904	NCAPG2	Yes	Yes	GRCh37/38	Not Evaluated	Not Evaluated	Not Evaluated	0.3	Discordant	Amber	Green	Yes	Yes	2019-07-16	2019-07-16	3	0	Yes	2019-2020	4 or greater
23397	1112	NCAPH	Yes	No	GRCh37/38	Not Evaluated	Not Evaluated	Not Evaluated	0.4	Discordant	Red	Green	Yes	Yes	2018-05-17	2018-05-17	1	0	Yes	2015-2018	less than 4
653361	7660	NCF1	Yes	Yes	GRCh37/38	Definitive	Not Evaluated	Not Evaluated	0.7	Green	Green	Green	Yes	Yes	1993-01-01	2020-01-06	12	1	Yes	2019-2020	4 or greater
4688	7661	NCF2	Yes	Yes	GRCh37/38	Definitive	Definitive/Strong	Not Evaluated	0.7	Green	Green	Green	Yes	Yes	1995-07-01	2020-02-01	23	2	Yes	2019-2020	4 or greater
4689	7662	NCF4	Yes	Yes	GRCh37/38	Limited	Not Evaluated	Not Evaluated	0.6	Green	Green	Green	Yes	Yes	2009-10-08	2020-07-06	9	0	Yes	2015-2018	4 or greater
10787	7666	NCKAP1	Yes	No	GRCh37/38	Not Evaluated	Not Evaluated	Not Evaluated	0.3	Australia Only	Not Evaluated	Green	No	Yes	NA	NA	1	0	No	NA	NA
56926	26923	NCLN	Yes	No	GRCh37/38	Not Evaluated	Not Evaluated	Not Evaluated	0.1	England Only	Amber	Not Evaluated	No	Yes	2016-09-26	2016-09-26	1	0	No	NA	NA
23054	15936	NCOA6	Yes	No	GRCh37/38	Not Evaluated	Not Evaluated	Not Evaluated	0.32	Not Evaluated	Not Evaluated	Not Evaluated	No	No	NA	NA	NA	NA	Yes	2015-2018	less than 4
9611	7672	NCOR1	Yes	No	GRCh37/38	Not Evaluated	Not Evaluated	Not Evaluated	0.55	Not Evaluated	Not Evaluated	Not Evaluated	No	Yes	2017-08-11	2017-08-11	1	0	Yes	2015-2018	less than 4
9612	7673	NCOR2	Yes	No	GRCh37/38	Not Evaluated	Not Evaluated	Not Evaluated	0.31	Not Evaluated	Not Evaluated	Not Evaluated	No	Yes	2019-08-31	2019-08-31	1	0	No	NA	NA
23413	3953	NCS1	Yes	No	GRCh37/38	Not Evaluated	Not Evaluated	Not Evaluated	0.34	Not Evaluated	Not Evaluated	Not Evaluated	No	No	NA	NA	NA	NA	Yes	Before 2015	less than 4
23385	17091	NCSTN	Yes	Yes	GRCh37/38	Not Evaluated	Not Evaluated	Not Evaluated	0.6	Green	Green	Green	Yes	Yes	2010-11-19	2018-02-02	8	0	Yes	2019-2020	4 or greater
54820	17619	NDE1	Yes	Yes	GRCh37/38	Not Evaluated	Not Evaluated	Not Evaluated	0.62	Green	Green	Green	Yes	Yes	2011-05-13	2020-03-23	7	1	Yes	2019-2020	4 or greater
4692	7675	NDN	Yes	No	GRCh37/38	Not Evaluated	Not Evaluated	Not Evaluated	0.6	Australia Only	Not Evaluated	Green	Yes	No	NA	NA	NA	NA	No	NA	NA
79625	26256	NDNF	Yes	No	GRCh37/38	Not Evaluated	Not Evaluated	Not Evaluated	0.3	Green	Green	Green	Yes	Yes	2020-04-07	2020-04-07	3	0	Yes	2019-2020	less than 4
4693	7678	NDP	Yes	Yes	GRCh37/38	Definitive	Not Evaluated	Definitive	1	Green	Green	Green	Yes	Yes	1992-10-01	2019-07-31	32	5	Yes	2019-2020	4 or greater
10397	7679	NDRG1	Yes	Yes	GRCh37/38	Not Evaluated	Not Evaluated	Not Evaluated	0.97	Green	Green	Green	Yes	Yes	2014-05-01	2020-01-02	10	2	Yes	2019-2020	4 or greater
3340	7680	NDST1	Yes	Yes	GRCh37/38	Not Evaluated	Insufficient	Not Evaluated	0.7	Green	Green	Green	Yes	Yes	2014-12-03	2014-12-03	4	0	Yes	2015-2018	4 or greater
4694	7683	NDUFA1	Yes	No	GRCh37/38	Not Evaluated	Not Evaluated	Moderate	0.7	Green	Green	Green	Yes	Yes	2007-01-01	2013-10-22	3	0	Yes	2015-2018	less than 4
4705	7684	NDUFA10	Yes	Yes	GRCh37/38	Not Evaluated	Not Evaluated	Limited	0.6	Green	Green	Green	Yes	Yes	2011-03-01	2019-03-12	5	0	Yes	2015-2018	4 or greater
126328	20371	NDUFA11	Yes	Yes	GRCh37/38	Not Evaluated	Not Evaluated	Not Evaluated	0.5	Green	Green	Green	Yes	Yes	2014-10-07	2017-02-02	4	0	Yes	Before 2015	less than 4
55967	23987	NDUFA12	Yes	No	GRCh37/38	Not Evaluated	Not Evaluated	Limited	0.51	Discordant	Amber	Red	Yes	Yes	2011-11-01	2019-09-26	3	0	Yes	2015-2018	less than 4
51079	17194	NDUFA13	Yes	No	GRCh37/38	Not Evaluated	Not Evaluated	Not Evaluated	0.6	Discordant	Amber	Red	Yes	Yes	2005-05-23	2018-12-13	2	0	Yes	2015-2018	less than 4
4695	7685	NDUFA2	Yes	Yes	GRCh37/38	Not Evaluated	Not Evaluated	Moderate	0.52	Green	Green	Green	Yes	Yes	2008-06-01	2008-06-01	2	0	Yes	2019-2020	4 or greater
4697	7687	NDUFA4	Yes	No	GRCh37/38	Not Evaluated	Not Evaluated	Not Evaluated	0.3	Green	Green	Green	No	No	NA	NA	NA	NA	Yes	Before 2015	less than 4
4700	7690	NDUFA6	Yes	Yes	GRCh37/38	Not Evaluated	Not Evaluated	Not Evaluated	0.6	Green	Green	Green	Yes	Yes	2018-12-13	2018-12-13	6	0	Yes	2015-2018	4 or greater
4702	7692	NDUFA8	Yes	No	GRCh37/38	Not Evaluated	Not Evaluated	Not Evaluated	0.3	England Only	Amber	Not Evaluated	No	No	NA	NA	NA	NA	Yes	Before 2015	less than 4
4704	7693	NDUFA9	Yes	No	GRCh37/38	Not Evaluated	Not Evaluated	Moderate	0.6	Green	Green	Green	Yes	Yes	2012-01-01	2018-12-13	3	0	Yes	2015-2018	less than 4
51103	18828	NDUFAF1	Yes	Yes	GRCh37/38	Not Evaluated	Not Evaluated	Not Evaluated	0.6	Green	Green	Green	Yes	Yes	2007-07-11	2015-07-10	7	0	Yes	2015-2018	4 or greater
91942	28086	NDUFAF2	Yes	Yes	GRCh37/38	Not Evaluated	Not Evaluated	Not Evaluated	0.6	Green	Green	Green	Yes	Yes	2010-10-01	2019-01-25	7	1	Yes	2019-2020	4 or greater
25915	29918	NDUFAF3	Yes	Yes	GRCh37/38	Not Evaluated	Moderate	Not Evaluated	0.6	Green	Green	Green	Yes	Yes	2009-06-01	2020-03-01	7	0	Yes	2015-2018	4 or greater
29078	21034	NDUFAF4	Yes	No	GRCh37/38	Not Evaluated	Not Evaluated	Limited	0.6	Green	Green	Green	Yes	Yes	2008-01-01	2008-01-01	1	0	Yes	2015-2018	less than 4
79133	15899	NDUFAF5	Yes	Yes	GRCh37/38	Not Evaluated	Not Evaluated	Not Evaluated	0.6	Green	Green	Green	Yes	Yes	2008-10-01	2020-03-03	11	1	Yes	2019-2020	4 or greater
137682	28625	NDUFAF6	Yes	Yes	GRCh37/38	Not Evaluated	Moderate	Not Evaluated	0.44	Green	Green	Green	Yes	Yes	2008-07-11	2020-06-23	20	0	Yes	2019-2020	4 or greater
55471	28816	NDUFAF7	Yes	No	GRCh37/38	Not Evaluated	Not Evaluated	Not Evaluated	NA	Discordant	Amber	Green	No	Yes	2013-09-25	2018-01-02	2	0	Yes	2019-2020	less than 4
284184	33551	NDUFAF8	Yes	Yes	GRCh37/38	Not Evaluated	Not Evaluated	Not Evaluated	0.1	Green	Green	Green	Yes	Yes	2020-02-19	2020-04-07	4	0	Yes	2019-2020	4 or greater
4716	7696	NDUFB10	Yes	No	GRCh37/38	Not Evaluated	Not Evaluated	Not Evaluated	0.3	Amber	Amber	Amber	No	No	NA	NA	NA	NA	Yes	2015-2018	less than 4
54539	20372	NDUFB11	Yes	Yes	GRCh37/38	Not Evaluated	Not Evaluated	Not Evaluated	0.72	Green	Green	Green	Yes	Yes	2015-04-02	2018-12-13	4	1	Yes	2019-2020	4 or greater
4709	7698	NDUFB3	Yes	Yes	GRCh37/38	Not Evaluated	Not Evaluated	Not Evaluated	0.6	Green	Green	Green	Yes	Yes	2016-02-01	2018-10-31	4	2	Yes	2019-2020	less than 4
4710	7699	NDUFB4	Yes	No	GRCh37/38	Not Evaluated	Not Evaluated	Not Evaluated	NA	England Only	Amber	Not Evaluated	No	No	NA	NA	NA	NA	Yes	2015-2018	less than 4
4714	7703	NDUFB8	Yes	Yes	GRCh37/38	Not Evaluated	Not Evaluated	Not Evaluated	0.6	Green	Green	Green	Yes	Yes	2018-12-13	2018-12-13	4	0	Yes	2015-2018	4 or greater
4715	7704	NDUFB9	Yes	No	GRCh37/38	Not Evaluated	Not Evaluated	Not Evaluated	0.5	Amber	Amber	Amber	Yes	Yes	2012-02-01	2016-07-25	3	0	Yes	Before 2015	less than 4
4719	7707	NDUFS1	Yes	Yes	GRCh37/38	Not Evaluated	Not Evaluated	Definitive	0.62	Green	Green	Green	Yes	Yes	2001-06-01	2019-09-26	29	3	Yes	2019-2020	4 or greater
4720	7708	NDUFS2	Yes	Yes	GRCh37/38	Not Evaluated	Not Evaluated	Not Evaluated	0.61	Green	Green	Green	Yes	Yes	2001-02-01	2020-05-03	6	0	Yes	2019-2020	4 or greater
4722	7710	NDUFS3	Yes	Yes	GRCh37/38	Not Evaluated	Not Evaluated	Moderate	0.64	Green	Green	Green	Yes	Yes	2012-05-02	2019-01-23	6	1	Yes	2015-2018	4 or greater
4724	7711	NDUFS4	Yes	Yes	GRCh37/38	Not Evaluated	Not Evaluated	Definitive	1	Green	Green	Green	Yes	Yes	1998-02-01	2019-08-08	11	2	Yes	2019-2020	4 or greater
4726	7713	NDUFS6	Yes	Yes	GRCh37/38	Not Evaluated	Not Evaluated	Not Evaluated	0.71	Green	Green	Green	Yes	Yes	2004-09-01	2019-09-26	6	0	Yes	2019-2020	4 or greater
374291	7714	NDUFS7	Yes	Yes	GRCh37/38	Not Evaluated	Not Evaluated	Moderate	0.6	Green	Green	Green	Yes	Yes	2007-04-01	2018-11-23	5	0	Yes	2015-2018	4 or greater
4728	7715	NDUFS8	Yes	Yes	GRCh37/38	Not Evaluated	Not Evaluated	Moderate	0.63	Green	Green	Green	Yes	Yes	2004-05-25	2018-10-31	11	1	Yes	2015-2018	4 or greater
4723	7716	NDUFV1	Yes	Yes	GRCh37/38	Not Evaluated	Not Evaluated	Definitive	0.64	Green	Green	Green	Yes	Yes	2012-05-10	2019-12-01	24	5	Yes	2019-2020	4 or greater
4729	7717	NDUFV2	Yes	Yes	GRCh37/38	Not Evaluated	Not Evaluated	Limited	0.59	Green	Green	Green	Yes	Yes	2014-04-07	2019-01-25	3	0	Yes	2019-2020	4 or greater
4703	7720	NEB	Yes	Yes	GRCh37/38	Definitive	Definitive/Strong	Definitive	0.92	Green	Green	Green	Yes	Yes	1999-03-02	2020-07-20	456	83	Yes	2019-2020	4 or greater
10529	16932	NEBL	Yes	Yes	GRCh37/38	Moderate	Insufficient	Not Evaluated	0.41	Discordant	Red	Green	No	Yes	2019-09-09	2019-09-09	1	0	Yes	2015-2018	4 or greater
25977	24539	NECAP1	Yes	No	GRCh37/38	Not Evaluated	Not Evaluated	Not Evaluated	0.6	Amber	Amber	Amber	Yes	Yes	2014-12-01	2020-06-23	2	0	Yes	2019-2020	less than 4
5818	9706	NECTIN1	Yes	Yes	GRCh37/38	Limited	Not Evaluated	Not Evaluated	0.73	Green	Green	Green	Yes	Yes	2000-08-01	2001-10-01	3	0	Yes	2015-2018	4 or greater
25945	17664	NECTIN3	Yes	No	GRCh37/38	Not Evaluated	Not Evaluated	Not Evaluated	0.3	Red	Red	Red	No	Yes	2016-07-29	2016-07-29	1	0	Yes	Before 2015	less than 4
81607	19688	NECTIN4	Yes	Yes	GRCh37/38	Not Evaluated	Not Evaluated	Not Evaluated	0.73	Green	Green	Green	Yes	Yes	2010-08-13	2019-06-11	7	0	Yes	2019-2020	4 or greater
23327	7728	NEDD4L	Yes	Yes	GRCh37/38	Limited	Moderate	Not Evaluated	0.64	Green	Green	Green	Yes	Yes	2016-05-01	2020-01-01	7	0	Yes	2019-2020	4 or greater
4744	7737	NEFH	Yes	Yes	GRCh37/38	Not Evaluated	Not Evaluated	Not Evaluated	0.6	Green	Green	Green	Yes	Yes	2016-06-24	2019-12-12	5	0	Yes	2019-2020	4 or greater
4747	7739	NEFL	Yes	Yes	GRCh37/38	Strong	Not Evaluated	Not Evaluated	0.95	Green	Green	Green	Yes	Yes	2007-07-01	2019-11-12	30	3	Yes	2019-2020	4 or greater
4741	7734	NEFM	Yes	No	GRCh37/38	Not Evaluated	Not Evaluated	Not Evaluated	0.3	Not Evaluated	Not Evaluated	Not Evaluated	No	No	NA	NA	NA	NA	Yes	Before 2015	less than 4
257194	17302	NEGR1	Yes	Yes	GRCh37/38	Not Evaluated	Not Evaluated	Not Evaluated	0.4	Australia Only	Not Evaluated	Red	No	No	NA	NA	NA	NA	Yes	2019-2020	4 or greater
4750	7744	NEK1	Yes	Yes	GRCh37/38	Moderate	Definitive/Strong	Not Evaluated	0.72	Green	Green	Green	Yes	Yes	2011-01-07	2020-02-18	25	1	Yes	2015-2018	4 or greater
152110	18592	NEK10	Yes	Yes	GRCh37/38	Not Evaluated	Not Evaluated	Not Evaluated	0.3	Australia Only	Not Evaluated	Green	Yes	Yes	2020-02-24	2020-02-24	4	0	Yes	2019-2020	less than 4
79858	18593	NEK11	Yes	No	GRCh37/38	Not Evaluated	Not Evaluated	Not Evaluated	0.3	Not Evaluated	Not Evaluated	Not Evaluated	No	No	NA	NA	NA	NA	Yes	2019-2020	less than 4
4751	7745	NEK2	Yes	No	GRCh37/38	Not Evaluated	Not Evaluated	Not Evaluated	0.6	Discordant	Red	Green	Yes	Yes	2013-10-01	2013-10-01	1	0	Yes	Before 2015	less than 4
6787	11399	NEK4	Yes	No	GRCh37/38	Not Evaluated	Not Evaluated	Not Evaluated	0.4	Not Evaluated	Not Evaluated	Not Evaluated	No	Yes	NA	NA	1	0	No	NA	NA
284086	13387	NEK8	Yes	Yes	GRCh37/38	Moderate	Definitive/Strong	Not Evaluated	0.72	Green	Green	Green	Yes	Yes	2012-12-15	2019-12-27	15	0	Yes	2019-2020	4 or greater
91754	18591	NEK9	Yes	Yes	GRCh37/38	Not Evaluated	Not Evaluated	Not Evaluated	0.71	Discordant	Amber	Red	Yes	Yes	2016-07-12	2019-12-18	6	0	Yes	2015-2018	less than 4
7469	12768	NELFA	Yes	No	GRCh37/38	Not Evaluated	Not Evaluated	Not Evaluated	0.33	Not Evaluated	Not Evaluated	Not Evaluated	No	No	NA	NA	NA	NA	Yes	Before 2015	4 or greater
4745	7750	NELL1	Yes	No	GRCh37/38	Not Evaluated	Not Evaluated	Not Evaluated	0.56	Not Evaluated	Not Evaluated	Not Evaluated	No	No	NA	NA	NA	NA	Yes	2019-2020	less than 4
9147	10663	NEMF	Yes	Yes	GRCh37/38	Not Evaluated	Not Evaluated	Not Evaluated	0.3	Not Evaluated	Not Evaluated	Not Evaluated	No	Yes	2020-03-12	2020-07-15	5	0	No	NA	NA
25871	24496	NEPRO	Yes	No	GRCh37/38	Not Evaluated	Not Evaluated	Not Evaluated	0.01	Not Evaluated	Not Evaluated	Not Evaluated	Yes	Yes	2020-04-23	2020-05-01	2	0	Yes	2019-2020	less than 4
4758	7758	NEU1	Yes	Yes	GRCh37/38	Strong	Not Evaluated	Not Evaluated	0.72	Green	Green	Green	Yes	Yes	1997-03-01	2020-03-05	29	5	Yes	2019-2020	4 or greater
84461	34410	NEURL4	Yes	No	GRCh37/38	Not Evaluated	Not Evaluated	Not Evaluated	0.1	Not Evaluated	Not Evaluated	Not Evaluated	No	No	NA	NA	NA	NA	Yes	2019-2020	less than 4
4760	7762	NEUROD1	Yes	Yes	GRCh37/38	Not Evaluated	Not Evaluated	Not Evaluated	0.8	Green	Green	Green	Yes	Yes	1999-11-01	1999-11-01	3	0	Yes	2019-2020	4 or greater
4761	7763	NEUROD2	Yes	No	GRCh37/38	Not Evaluated	Not Evaluated	Not Evaluated	0.31	Australia Only	Not Evaluated	Green	Yes	Yes	2019-04-04	2019-09-01	3	0	Yes	2019-2020	less than 4
50674	13806	NEUROG3	Yes	Yes	GRCh37/38	Moderate	Not Evaluated	Not Evaluated	0.7	Green	Green	Green	Yes	Yes	2006-07-20	2016-02-15	3	0	Yes	2019-2020	4 or greater
340533	29433	NEXMIF	Yes	Yes	GRCh37/38	Not Evaluated	Not Evaluated	Definitive	0.7	Green	Green	Green	Yes	Yes	2013-03-01	2020-03-04	78	7	Yes	2019-2020	4 or greater
91624	29557	NEXN	Yes	Yes	GRCh37/38	Limited	Not Evaluated	Moderate	0.9	Green	Green	Green	Yes	Yes	2009-11-01	2018-03-26	9	0	Yes	2019-2020	4 or greater
4763	7765	NF1	Yes	Yes	GRCh37/38	Definitive	Definitive/Strong	Definitive	1	Green	Green	Green	Yes	Yes	1992-12-01	2020-07-16	1964	347	Yes	2019-2020	4 or greater
4771	7773	NF2	Yes	Yes	GRCh37/38	Definitive	Definitive/Strong	Definitive	1	Green	Green	Green	Yes	Yes	1993-06-10	2020-03-18	111	8	Yes	2019-2020	4 or greater
23114	29866	NFASC	Yes	No	GRCh37/38	Not Evaluated	Not Evaluated	Not Evaluated	0.31	Green	Green	Green	Yes	Yes	2019-03-14	2020-01-03	3	0	Yes	2019-2020	less than 4
10725	7774	NFAT5	Yes	No	GRCh37/38	Not Evaluated	Not Evaluated	Not Evaluated	0.1	Red	Red	Red	No	No	NA	NA	NA	NA	Yes	2015-2018	less than 4
4772	7775	NFATC1	Yes	Yes	GRCh37/38	Limited	Not Evaluated	Not Evaluated	0.31	England Only	Red	Not Evaluated	No	No	NA	NA	NA	NA	Yes	2015-2018	4 or greater
4780	7782	NFE2L2	Yes	Yes	GRCh37/38	Not Evaluated	Not Evaluated	Not Evaluated	0.6	Green	Green	Green	Yes	Yes	2016-05-31	2018-08-28	11	0	Yes	2015-2018	4 or greater
4774	7784	NFIA	Yes	Yes	GRCh37/38	Not Evaluated	Not Evaluated	Not Evaluated	0.6	Green	Green	Green	Yes	Yes	2014-11-25	2020-01-20	22	2	Yes	2019-2020	4 or greater
4781	7785	NFIB	Yes	Yes	GRCh37/38	Not Evaluated	Not Evaluated	Not Evaluated	0.6	Green	Green	Green	Yes	Yes	2018-08-22	2020-06-01	12	3	Yes	2015-2018	4 or greater
4783	7787	NFIL3	Yes	No	GRCh37/38	Not Evaluated	Not Evaluated	Not Evaluated	0.3	Not Evaluated	Not Evaluated	Not Evaluated	No	No	NA	NA	NA	NA	Yes	2015-2018	less than 4
4784	7788	NFIX	Yes	Yes	GRCh37/38	Not Evaluated	Not Evaluated	Not Evaluated	0.79	Green	Green	Green	Yes	Yes	2010-08-13	2020-04-14	68	1	Yes	2019-2020	4 or greater
4790	7794	NFKB1	Yes	Yes	GRCh37/38	Not Evaluated	Not Evaluated	Not Evaluated	0.56	Green	Green	Green	Yes	Yes	2015-09-03	2019-12-01	32	3	Yes	2019-2020	4 or greater
4791	7795	NFKB2	Yes	Yes	GRCh37/38	Not Evaluated	Not Evaluated	Not Evaluated	0.78	Green	Green	Green	Yes	Yes	2013-11-07	2020-01-21	10	1	Yes	2019-2020	4 or greater
4792	7797	NFKBIA	Yes	Yes	GRCh37/38	Not Evaluated	Not Evaluated	Not Evaluated	0.7	Green	Green	Green	Yes	Yes	2004-09-06	2019-03-01	12	0	Yes	2019-2020	4 or greater
9054	15910	NFS1	Yes	No	GRCh37/38	Not Evaluated	Not Evaluated	Not Evaluated	0.3	Discordant	Amber	Red	No	No	NA	NA	NA	NA	Yes	Before 2015	less than 4
27247	16287	NFU1	Yes	Yes	GRCh37/38	Not Evaluated	Not Evaluated	Not Evaluated	0.74	Green	Green	Green	Yes	Yes	2014-03-13	2019-06-20	6	0	Yes	2019-2020	4 or greater
25791	7807	NGEF	Yes	No	GRCh37/38	Not Evaluated	Not Evaluated	Not Evaluated	0.1	Not Evaluated	Not Evaluated	Not Evaluated	No	No	NA	NA	NA	NA	Yes	2019-2020	less than 4
4803	7808	NGF	Yes	Yes	GRCh37/38	Not Evaluated	Not Evaluated	Not Evaluated	0.8	Green	Green	Green	Yes	Yes	2011-02-01	2011-02-01	1	0	Yes	2015-2018	4 or greater
55768	17646	NGLY1	Yes	Yes	GRCh37/38	Strong	Not Evaluated	Definitive	0.77	Green	Green	Green	Yes	Yes	2014-03-20	2020-03-01	40	11	Yes	2019-2020	4 or greater
79840	25737	NHEJ1	Yes	Yes	GRCh37/38	Strong	Not Evaluated	Not Evaluated	0.71	Green	Green	Green	Yes	Yes	2006-01-27	2019-12-20	16	0	Yes	2019-2020	4 or greater
378884	21576	NHLRC1	Yes	Yes	GRCh37/38	Strong	Not Evaluated	Not Evaluated	1	Green	Green	Green	Yes	Yes	2003-10-01	2020-01-05	21	4	Yes	2019-2020	4 or greater
374354	24731	NHLRC2	Yes	No	GRCh37/38	Not Evaluated	Not Evaluated	Not Evaluated	0.43	Australia Only	Not Evaluated	Green	Yes	Yes	2019-01-14	2019-01-17	2	0	Yes	2015-2018	less than 4
55651	14377	NHP2	Yes	No	GRCh37/38	Limited	Not Evaluated	Limited	0.7	Green	Green	Green	Yes	Yes	2012-05-10	2017-08-01	3	0	Yes	2015-2018	less than 4
4810	7820	NHS	Yes	Yes	GRCh37/38	Not Evaluated	Not Evaluated	Definitive	1	Green	Green	Green	Yes	Yes	2003-11-01	2019-11-19	38	2	Yes	2019-2020	4 or greater
4811	7821	NID1	Yes	No	GRCh37/38	Not Evaluated	Not Evaluated	Not Evaluated	0.42	Discordant	Red	Green	No	Yes	2014-12-01	2016-05-12	2	0	Yes	2019-2020	less than 4
51199	14906	NIN	Yes	Yes	GRCh37/38	Limited	Not Evaluated	Not Evaluated	0.7	Red	Red	Red	Yes	Yes	2012-11-01	2020-02-20	4	0	Yes	Before 2015	less than 4
22981	29163	NINL	Yes	No	GRCh37/38	Not Evaluated	Not Evaluated	Not Evaluated	0.1	Not Evaluated	Not Evaluated	Not Evaluated	No	Yes	2018-03-20	2018-03-20	1	0	Yes	2015-2018	less than 4
123606	17043	NIPA1	Yes	Yes	GRCh37/38	Not Evaluated	Not Evaluated	Not Evaluated	0.73	Green	Green	Green	Yes	Yes	2019-01-08	2019-11-06	4	1	Yes	2019-2020	4 or greater
81614	17044	NIPA2	Yes	No	GRCh37/38	Not Evaluated	Insufficient	Not Evaluated	0.03	Not Evaluated	Not Evaluated	Not Evaluated	No	Yes	2016-08-01	2016-08-01	1	0	Yes	Before 2015	less than 4
348938	28018	NIPAL4	Yes	Yes	GRCh37/38	Strong	Not Evaluated	Not Evaluated	0.7	Green	Green	Green	Yes	Yes	2016-03-23	2019-05-16	27	1	Yes	2019-2020	4 or greater
25836	28862	NIPBL	Yes	Yes	GRCh37/38	Definitive	Definitive/Strong	Definitive	0.9	Green	Green	Green	Yes	Yes	2004-06-01	2020-05-03	338	26	Yes	2019-2020	4 or greater
154215	16443	NKAIN2	Yes	No	GRCh37/38	Not Evaluated	Not Evaluated	Not Evaluated	0.31	Not Evaluated	Not Evaluated	Not Evaluated	No	Yes	2011-08-12	2011-08-12	1	0	Yes	2015-2018	less than 4
79576	29873	NKAP	Yes	Yes	GRCh37/38	Not Evaluated	Not Evaluated	Not Evaluated	0.3	Green	Green	Green	Yes	Yes	2020-03-17	2020-03-17	5	0	Yes	2019-2020	4 or greater
7080	11825	NKX2-1	Yes	Yes	GRCh37/38	Strong	Not Evaluated	Not Evaluated	0.8	Green	Green	Green	Yes	Yes	2002-02-01	2020-01-10	37	0	Yes	2019-2020	4 or greater
4821	7835	NKX2-2	Yes	No	GRCh37/38	Not Evaluated	Not Evaluated	Not Evaluated	0.31	Green	Green	Green	No	No	NA	NA	NA	NA	Yes	2015-2018	less than 4
159296	7836	NKX2-3	Yes	No	GRCh37/38	Not Evaluated	Not Evaluated	Not Evaluated	0.4	Australia Only	Not Evaluated	Red	No	No	NA	NA	NA	NA	Yes	2019-2020	less than 4
1482	2488	NKX2-5	Yes	Yes	GRCh37/38	Definitive	Definitive/Strong	Not Evaluated	0.96	Green	Green	Green	Yes	Yes	1999-05-01	2019-11-18	50	2	Yes	2019-2020	4 or greater
137814	32940	NKX2-6	Yes	Yes	GRCh37/38	Not Evaluated	Not Evaluated	Not Evaluated	0.7	Discordant	Red	Green	Yes	Yes	2005-03-01	2019-06-20	2	0	Yes	2019-2020	4 or greater
579	951	NKX3-2	Yes	Yes	GRCh37/38	Moderate	Not Evaluated	Not Evaluated	0.72	Green	Green	Green	Yes	Yes	2009-12-01	2019-04-22	4	0	Yes	2019-2020	4 or greater
4825	7839	NKX6-1	Yes	No	GRCh37/38	Not Evaluated	Not Evaluated	Not Evaluated	0.3	Not Evaluated	Not Evaluated	Not Evaluated	No	No	NA	NA	NA	NA	Yes	2015-2018	less than 4
84504	19321	NKX6-2	Yes	Yes	GRCh37/38	Not Evaluated	Not Evaluated	Not Evaluated	0.7	Green	Green	Green	Yes	Yes	2018-01-10	2018-08-15	9	1	Yes	2019-2020	4 or greater
22871	14291	NLGN1	Yes	Yes	GRCh37/38	Not Evaluated	Not Evaluated	Not Evaluated	0.42	Australia Only	Not Evaluated	Red	No	No	NA	NA	NA	NA	Yes	2019-2020	4 or greater
57555	14290	NLGN2	Yes	Yes	GRCh37/38	Not Evaluated	Insufficient	Not Evaluated	0.54	Not Evaluated	Not Evaluated	Not Evaluated	No	No	NA	NA	NA	NA	Yes	2015-2018	4 or greater
54413	14289	NLGN3	Yes	Yes	GRCh37/38	Strong	Not Evaluated	Moderate	0.6	Green	Green	Green	No	Yes	2014-07-25	2019-05-07	3	0	Yes	2019-2020	4 or greater
57502	14287	NLGN4X	Yes	Yes	GRCh37/38	Strong	Not Evaluated	Definitive	0.5	Discordant	Red	Green	Yes	Yes	2011-05-06	2018-09-25	6	0	Yes	2015-2018	4 or greater
22829	15529	NLGN4Y	Yes	No	GRCh37/38	Not Evaluated	Insufficient	Not Evaluated	0.04	Not Evaluated	Not Evaluated	Not Evaluated	No	No	NA	NA	NA	NA	Yes	Before 2015	less than 4
58484	16412	NLRC4	Yes	Yes	GRCh37/38	Not Evaluated	Not Evaluated	Not Evaluated	0.8	Green	Green	Green	Yes	Yes	2014-10-01	2019-08-21	7	1	Yes	2019-2020	4 or greater
22861	14374	NLRP1	Yes	Yes	GRCh37/38	Not Evaluated	Not Evaluated	Not Evaluated	0.72	Discordant	Amber	Green	Yes	Yes	2013-04-01	2020-03-13	5	0	Yes	2019-2020	4 or greater
91662	22938	NLRP12	Yes	Yes	GRCh37/38	Not Evaluated	Not Evaluated	Not Evaluated	0.71	Green	Green	Green	Yes	Yes	2014-01-01	2019-01-18	10	0	Yes	2019-2020	4 or greater
55655	22948	NLRP2	Yes	Yes	GRCh37/38	Not Evaluated	Not Evaluated	Not Evaluated	0.1	Australia Only	Not Evaluated	Green	No	No	NA	NA	NA	NA	Yes	2019-2020	4 or greater
114548	16400	NLRP3	Yes	Yes	GRCh37/38	Not Evaluated	Definitive/Strong	Not Evaluated	1	Green	Green	Green	Yes	Yes	2001-11-01	2020-04-01	29	6	Yes	2019-2020	4 or greater
126206	21269	NLRP5	Yes	Yes	GRCh37/38	Not Evaluated	Not Evaluated	Not Evaluated	0.02	Discordant	Red	Amber	No	Yes	2020-01-27	2020-01-27	1	0	Yes	2019-2020	4 or greater
199713	22947	NLRP7	Yes	Yes	GRCh37/38	Definitive	Definitive/Strong	Not Evaluated	0.56	Australia Only	Not Evaluated	Green	Yes	Yes	2006-03-01	2020-03-09	14	1	Yes	2019-2020	4 or greater
4832	7851	NME3	Yes	No	GRCh37/38	Not Evaluated	Not Evaluated	Not Evaluated	0.03	Australia Only	Not Evaluated	Red	No	No	NA	NA	NA	NA	Yes	2019-2020	less than 4
29922	20461	NME7	Yes	No	GRCh37/38	Not Evaluated	Not Evaluated	Not Evaluated	0.3	Not Evaluated	Not Evaluated	Not Evaluated	No	No	NA	NA	NA	NA	Yes	2015-2018	less than 4
51314	16473	NME8	Yes	No	GRCh37/38	Limited	Not Evaluated	Not Evaluated	0.5	Red	Red	Red	Yes	Yes	2011-09-15	2011-09-15	1	0	Yes	2015-2018	less than 4
64802	17877	NMNAT1	Yes	Yes	GRCh37/38	Not Evaluated	Not Evaluated	Not Evaluated	0.94	Green	Green	Green	Yes	Yes	2012-09-01	2020-01-09	27	6	Yes	2019-2020	4 or greater
23057	16789	NMNAT2	Yes	No	GRCh37/38	Not Evaluated	Not Evaluated	Not Evaluated	0.31	Discordant	Amber	Red	No	Yes	2015-06-30	2015-07-01	2	0	Yes	2019-2020	less than 4
23530	7863	NNT	Yes	Yes	GRCh37/38	Not Evaluated	Not Evaluated	Not Evaluated	0.7	Green	Green	Green	Yes	Yes	2012-07-20	2019-10-30	14	0	Yes	2019-2020	4 or greater
135935	22448	NOBOX	Yes	Yes	GRCh37/38	Not Evaluated	Not Evaluated	Not Evaluated	0.7	Green	Green	Green	Yes	Yes	2011-10-01	2019-08-09	6	0	Yes	2019-2020	4 or greater
64127	5331	NOD2	Yes	Yes	GRCh37/38	Not Evaluated	Definitive/Strong	Not Evaluated	1	Green	Green	Green	Yes	Yes	2001-09-01	2020-01-01	15	1	Yes	2019-2020	4 or greater
4838	7865	NODAL	Yes	Yes	GRCh37/38	Not Evaluated	Not Evaluated	Not Evaluated	0.7	Discordant	Green	Red	Yes	Yes	2016-03-05	2019-05-16	6	1	Yes	2019-2020	4 or greater
9241	7866	NOG	Yes	Yes	GRCh37/38	Strong	Not Evaluated	Not Evaluated	0.8	Green	Green	Green	Yes	Yes	1999-03-01	2019-12-06	20	0	Yes	2019-2020	4 or greater
8996	7869	NOL3	Yes	No	GRCh37/38	Not Evaluated	Not Evaluated	Not Evaluated	0.61	Australia Only	Not Evaluated	Green	Yes	Yes	2012-08-01	2012-08-01	1	0	Yes	Before 2015	less than 4
4841	7871	NONO	Yes	Yes	GRCh37/38	Not Evaluated	Not Evaluated	Not Evaluated	0.7	Green	Green	Green	Yes	Yes	2016-09-21	2019-12-11	16	0	Yes	2019-2020	4 or greater
55505	14378	NOP10	Yes	No	GRCh37/38	Moderate	Not Evaluated	Not Evaluated	0.6	Discordant	Green	Amber	Yes	Yes	2012-05-10	2019-06-27	2	0	Yes	2019-2020	less than 4
8602	16821	NOP14	Yes	No	GRCh37/38	Not Evaluated	Not Evaluated	Not Evaluated	0.1	Not Evaluated	Not Evaluated	Not Evaluated	No	No	NA	NA	NA	NA	Yes	2015-2018	less than 4
10528	15911	NOP56	Yes	No	GRCh37/38	Not Evaluated	Not Evaluated	Not Evaluated	0.69	Discordant	Amber	Green	Yes	Yes	2012-05-01	2014-04-02	2	0	Yes	2015-2018	less than 4
4842	7872	NOS1	Yes	No	GRCh37/38	Not Evaluated	Not Evaluated	Not Evaluated	0.7	Not Evaluated	Not Evaluated	Not Evaluated	No	No	NA	NA	NA	NA	Yes	2015-2018	less than 4
9722	16859	NOS1AP	Yes	No	GRCh37/38	Not Evaluated	Not Evaluated	Not Evaluated	0.5	Australia Only	Not Evaluated	Red	No	No	NA	NA	NA	NA	Yes	2015-2018	less than 4
4846	7876	NOS3	Yes	No	GRCh37/38	Not Evaluated	Not Evaluated	Not Evaluated	0.7	Australia Only	Not Evaluated	Green	No	No	NA	NA	NA	NA	Yes	2019-2020	less than 4
4851	7881	NOTCH1	Yes	Yes	GRCh37/38	Moderate	Definitive/Strong	Limited	0.7	Green	Green	Green	Yes	Yes	2005-09-08	2019-08-09	62	3	Yes	2019-2020	4 or greater
4853	7882	NOTCH2	Yes	Yes	GRCh37/38	Strong	Definitive/Strong	Not Evaluated	1	Green	Green	Green	Yes	Yes	2006-07-01	2019-11-22	45	1	Yes	2019-2020	4 or greater
100996717	53924	NOTCH2NLC	Yes	No	GRCh38/Only patches in GRCh37	Not Evaluated	Not Evaluated	Not Evaluated	0.53	Not Evaluated	Not Evaluated	Not Evaluated	Yes	No	NA	NA	NA	NA	Yes	2019-2020	less than 4
4854	7883	NOTCH3	Yes	Yes	GRCh37/38	Definitive	Definitive/Strong	Not Evaluated	0.8	Green	Green	Green	Yes	Yes	1997-11-22	2020-06-01	132	26	Yes	2019-2020	4 or greater
4855	7884	NOTCH4	Yes	No	GRCh37/38	Not Evaluated	Not Evaluated	Not Evaluated	0.5	Not Evaluated	Not Evaluated	Not Evaluated	No	No	NA	NA	NA	NA	Yes	2015-2018	less than 4
4858	7887	NOVA2	Yes	Yes	GRCh37/38	Not Evaluated	Not Evaluated	Not Evaluated	0.02	Discordant	Amber	Green	Yes	Yes	2020-04-30	2020-04-30	6	0	Yes	2019-2020	4 or greater
27035	7889	NOX1	Yes	No	GRCh37/38	Not Evaluated	Not Evaluated	Not Evaluated	0.39	Not Evaluated	Not Evaluated	Not Evaluated	No	No	NA	NA	NA	NA	Yes	2019-2020	less than 4
4862	7895	NPAS2	Yes	No	GRCh37/38	Not Evaluated	Not Evaluated	Not Evaluated	0.33	Australia Only	Not Evaluated	Green	No	Yes	2015-08-01	2015-08-01	1	0	Yes	2015-2018	less than 4
64067	19311	NPAS3	Yes	No	GRCh37/38	Not Evaluated	Insufficient	Not Evaluated	0.4	Not Evaluated	Not Evaluated	Not Evaluated	No	Yes	2018-03-20	2018-03-20	1	0	Yes	2015-2018	less than 4
266743	18983	NPAS4	Yes	No	GRCh37/38	Not Evaluated	Not Evaluated	Not Evaluated	0.32	Not Evaluated	Not Evaluated	Not Evaluated	No	No	NA	NA	NA	NA	Yes	Before 2015	less than 4
4863	7896	NPAT	Yes	No	GRCh37/38	Not Evaluated	Not Evaluated	Not Evaluated	0.1	Not Evaluated	Not Evaluated	Not Evaluated	No	No	NA	NA	NA	NA	Yes	Before 2015	less than 4
4864	7897	NPC1	Yes	Yes	GRCh37/38	Definitive	Definitive/Strong	Not Evaluated	1	Green	Green	Green	Yes	Yes	1997-07-11	2020-06-24	204	61	Yes	2019-2020	4 or greater
29881	7898	NPC1L1	Yes	No	GRCh37/38	Not Evaluated	Insufficient	Not Evaluated	0.2	Not Evaluated	Not Evaluated	Not Evaluated	No	No	NA	NA	NA	NA	Yes	Before 2015	4 or greater
10577	14537	NPC2	Yes	Yes	GRCh37/38	Strong	Not Evaluated	Not Evaluated	0.78	Green	Green	Green	Yes	Yes	2008-07-22	2020-05-03	21	4	Yes	2019-2020	4 or greater
9520	7900	NPEPPS	Yes	No	GRCh37/38	Not Evaluated	Not Evaluated	Not Evaluated	0.11	Not Evaluated	Not Evaluated	Not Evaluated	No	No	NA	NA	NA	NA	Yes	Before 2015	less than 4
4867	7905	NPHP1	Yes	Yes	GRCh37/38	Definitive	Not Evaluated	Not Evaluated	0.8	Green	Green	Green	Yes	Yes	1997-10-01	2020-06-01	26	4	Yes	2019-2020	4 or greater
27031	7907	NPHP3	Yes	Yes	GRCh37/38	Definitive	Definitive/Strong	Not Evaluated	0.96	Green	Green	Green	Yes	Yes	2003-08-01	2020-02-12	53	5	Yes	2019-2020	4 or greater
261734	19104	NPHP4	Yes	Yes	GRCh37/38	Definitive	Definitive/Strong	Not Evaluated	0.9	Green	Green	Green	Yes	Yes	2002-10-01	2020-01-20	39	4	Yes	2019-2020	4 or greater
4868	7908	NPHS1	Yes	Yes	GRCh37/38	Definitive	Definitive/Strong	Not Evaluated	0.8	Green	Green	Green	Yes	Yes	2009-08-15	2020-06-25	182	31	Yes	2019-2020	4 or greater
7827	13394	NPHS2	Yes	Yes	GRCh37/38	Not Evaluated	Definitive/Strong	Not Evaluated	0.7	Green	Green	Green	Yes	Yes	2000-04-01	2020-07-12	59	16	Yes	2019-2020	4 or greater
80896	16781	NPL	Yes	No	GRCh37/38	Not Evaluated	Insufficient	Not Evaluated	0.3	Not Evaluated	Not Evaluated	Not Evaluated	No	No	NA	NA	NA	NA	Yes	2015-2018	less than 4
4869	7910	NPM1	Yes	Yes	GRCh37/38	Not Evaluated	Not Evaluated	Not Evaluated	0.7	Discordant	Amber	Green	Yes	Yes	2005-01-20	2020-01-07	10	0	Yes	2019-2020	less than 4
4878	7939	NPPA	Yes	No	GRCh37/38	Limited	Insufficient	Not Evaluated	0.6	Australia Only	Not Evaluated	Green	Yes	Yes	2009-07-17	2013-02-01	2	0	Yes	2015-2018	less than 4
4880	7941	NPPC	Yes	Yes	GRCh37/38	Not Evaluated	Not Evaluated	Not Evaluated	0.31	Discordant	Red	Green	No	No	NA	NA	NA	NA	Yes	2015-2018	4 or greater
4882	7944	NPR2	Yes	Yes	GRCh37/38	Not Evaluated	Not Evaluated	Not Evaluated	0.95	Green	Green	Green	Yes	Yes	2004-07-01	2020-05-14	36	0	Yes	2019-2020	4 or greater
4883	7945	NPR3	Yes	No	GRCh37/38	Not Evaluated	Not Evaluated	Not Evaluated	0.3	Discordant	Amber	Green	No	No	NA	NA	NA	NA	Yes	2015-2018	4 or greater
10641	24969	NPRL2	Yes	Yes	GRCh37/38	Not Evaluated	Not Evaluated	Not Evaluated	0.6	Green	Green	Green	Yes	Yes	2016-09-21	2020-01-23	7	0	Yes	2019-2020	4 or greater
8131	14124	NPRL3	Yes	Yes	GRCh37/38	Not Evaluated	Not Evaluated	Not Evaluated	0.6	Green	Green	Green	Yes	Yes	2016-09-21	2019-12-18	42	1	Yes	2019-2020	4 or greater
387129	23631	NPSR1	Yes	No	GRCh37/38	Not Evaluated	Not Evaluated	Not Evaluated	0.4	Australia Only	Not Evaluated	Green	No	No	NA	NA	NA	NA	Yes	2019-2020	less than 4
5540	9329	NPY4R	Yes	No	GRCh37/38	Not Evaluated	Not Evaluated	Not Evaluated	0.02	Not Evaluated	Not Evaluated	Not Evaluated	No	No	NA	NA	NA	NA	Yes	2015-2018	less than 4
1728	2874	NQO1	Yes	No	GRCh37/38	Not Evaluated	Not Evaluated	Not Evaluated	0.6	Not Evaluated	Not Evaluated	Not Evaluated	No	Yes	2017-10-01	2017-10-01	1	0	No	NA	NA
4835	7856	NQO2	Yes	No	GRCh37/38	Not Evaluated	Not Evaluated	Not Evaluated	0.43	Not Evaluated	Not Evaluated	Not Evaluated	No	No	NA	NA	NA	NA	Yes	2015-2018	less than 4
190	7960	NR0B1	Yes	Yes	GRCh37/38	Definitive	Not Evaluated	Not Evaluated	1	Green	Green	Green	Yes	Yes	1994-12-15	2019-03-26	73	3	Yes	2019-2020	4 or greater
8431	7961	NR0B2	Yes	Yes	GRCh37/38	Not Evaluated	Not Evaluated	Not Evaluated	0.69	Discordant	Red	Green	Yes	Yes	2001-01-16	2019-05-31	5	0	Yes	Before 2015	4 or greater
9975	7963	NR1D2	Yes	No	GRCh37/38	Not Evaluated	Not Evaluated	Not Evaluated	0.3	Not Evaluated	Not Evaluated	Not Evaluated	No	Yes	2016-04-08	2016-04-08	1	0	Yes	2015-2018	less than 4
10062	7966	NR1H3	Yes	No	GRCh37/38	Not Evaluated	Insufficient	Not Evaluated	0.36	Not Evaluated	Not Evaluated	Not Evaluated	No	Yes	2015-08-01	2015-08-01	1	0	Yes	2015-2018	less than 4
9971	7967	NR1H4	Yes	Yes	GRCh37/38	Limited	Not Evaluated	Not Evaluated	0.7	Green	Green	Green	Yes	Yes	2015-12-17	2019-06-20	8	0	Yes	2019-2020	4 or greater
8856	7968	NR1I2	Yes	No	GRCh37/38	Not Evaluated	Not Evaluated	Not Evaluated	0.4	Not Evaluated	Not Evaluated	Not Evaluated	No	No	NA	NA	NA	NA	Yes	2015-2018	less than 4
9970	7969	NR1I3	Yes	No	GRCh37/38	Not Evaluated	Insufficient	Not Evaluated	0.4	England Only	Red	Not Evaluated	No	No	NA	NA	NA	NA	Yes	Before 2015	less than 4
7181	7971	NR2C1	Yes	No	GRCh37/38	Not Evaluated	Not Evaluated	Not Evaluated	0.3	Not Evaluated	Not Evaluated	Not Evaluated	No	Yes	NA	NA	1	0	No	NA	NA
10002	7974	NR2E3	Yes	Yes	GRCh37/38	Not Evaluated	Not Evaluated	Not Evaluated	1	Green	Green	Green	Yes	Yes	2000-02-01	2020-03-01	41	10	Yes	2019-2020	4 or greater
7025	7975	NR2F1	Yes	Yes	GRCh37/38	Not Evaluated	Not Evaluated	Not Evaluated	0.75	Green	Green	Green	Yes	Yes	2014-01-01	2020-03-10	37	2	Yes	2019-2020	4 or greater
441094	48622	NR2F1-AS1	Yes	No	GRCh37/38	Not Evaluated	Not Evaluated	Not Evaluated	0.1	Not Evaluated	Not Evaluated	Not Evaluated	No	No	NA	NA	NA	NA	Yes	2019-2020	less than 4
7026	7976	NR2F2	Yes	Yes	GRCh37/38	Not Evaluated	Not Evaluated	Not Evaluated	0.7	Green	Green	Green	Yes	Yes	2016-06-06	2020-06-02	15	0	Yes	2019-2020	4 or greater
2908	7978	NR3C1	Yes	Yes	GRCh37/38	Not Evaluated	Not Evaluated	Not Evaluated	0.8	Green	Green	Green	Yes	Yes	1991-02-01	2007-10-01	10	0	Yes	2019-2020	4 or greater
4306	7979	NR3C2	Yes	Yes	GRCh37/38	Not Evaluated	Not Evaluated	Not Evaluated	0.67	Green	Green	Green	Yes	Yes	1998-07-01	2018-08-01	26	0	Yes	2019-2020	4 or greater
4929	7981	NR4A2	Yes	Yes	GRCh37/38	Not Evaluated	Not Evaluated	Not Evaluated	0.6	Discordant	Amber	Green	No	Yes	2018-01-19	2018-12-01	2	0	Yes	2019-2020	4 or greater
8013	7982	NR4A3	Yes	No	GRCh37/38	Not Evaluated	Not Evaluated	Not Evaluated	0.6	Australia Only	Not Evaluated	Green	Yes	No	NA	NA	NA	NA	No	NA	NA
2516	7983	NR5A1	Yes	Yes	GRCh37/38	Not Evaluated	Definitive/Strong	Not Evaluated	0.7	Green	Green	Green	Yes	Yes	2000-12-01	2019-11-21	34	1	Yes	2019-2020	4 or greater
4892	7988	NRAP	Yes	No	GRCh37/38	Not Evaluated	Not Evaluated	Not Evaluated	0.1	Not Evaluated	Not Evaluated	Not Evaluated	No	No	NA	NA	NA	NA	Yes	2015-2018	less than 4
4893	7989	NRAS	Yes	Yes	GRCh37/38	Not Evaluated	Not Evaluated	Definitive	0.8	Green	Green	Green	Yes	Yes	2012-11-29	2019-12-10	32	6	Yes	2019-2020	4 or greater
4898	7995	NRDC	Yes	No	GRCh37/38	Not Evaluated	Not Evaluated	Not Evaluated	0.31	Not Evaluated	Not Evaluated	Not Evaluated	No	No	NA	NA	NA	NA	Yes	2015-2018	less than 4
3084	7997	NRG1	Yes	Yes	GRCh37/38	Limited	Not Evaluated	Not Evaluated	0.5	Amber	Amber	Amber	No	No	NA	NA	NA	NA	Yes	2019-2020	4 or greater
145957	29862	NRG4	Yes	No	GRCh37/38	Not Evaluated	Not Evaluated	Not Evaluated	0.1	Not Evaluated	Not Evaluated	Not Evaluated	No	No	NA	NA	NA	NA	Yes	2015-2018	less than 4
4900	8000	NRGN	Yes	Yes	GRCh37/38	Not Evaluated	Not Evaluated	Not Evaluated	0.5	Not Evaluated	Not Evaluated	Not Evaluated	No	No	NA	NA	NA	NA	Yes	2015-2018	4 or greater
8204	8001	NRIP1	Yes	No	GRCh37/38	Not Evaluated	Not Evaluated	Not Evaluated	0.46	Not Evaluated	Not Evaluated	Not Evaluated	Yes	Yes	2019-01-09	2019-01-09	1	0	Yes	2015-2018	less than 4
4901	8002	NRL	Yes	Yes	GRCh37/38	Not Evaluated	Not Evaluated	Not Evaluated	0.7	Green	Green	Green	Yes	Yes	2007-06-01	2020-03-01	15	1	Yes	2019-2020	4 or greater
8829	8004	NRP1	Yes	No	GRCh37/38	Not Evaluated	Not Evaluated	Not Evaluated	0.38	Not Evaluated	Not Evaluated	Not Evaluated	No	No	NA	NA	NA	NA	Yes	2015-2018	less than 4
8828	8005	NRP2	Yes	No	GRCh37/38	Not Evaluated	Insufficient	Not Evaluated	0.33	Not Evaluated	Not Evaluated	Not Evaluated	No	Yes	2016-07-03	2016-07-03	1	0	No	NA	NA
375387	24613	NRROS	Yes	Yes	GRCh37/38	Not Evaluated	Not Evaluated	Not Evaluated	0.3	Discordant	Amber	Green	Yes	Yes	2020-05-15	2020-05-18	6	0	Yes	2019-2020	4 or greater
4902	8007	NRTN	Yes	No	GRCh37/38	Not Evaluated	Insufficient	Not Evaluated	0.15	Red	Red	Red	No	No	NA	NA	NA	NA	Yes	2015-2018	less than 4
9378	8008	NRXN1	Yes	Yes	GRCh37/38	Strong	Moderate	Definitive	0.7	Green	Green	Green	Yes	Yes	2009-11-01	2020-01-03	40	0	Yes	2019-2020	4 or greater
9379	8009	NRXN2	Yes	Yes	GRCh37/38	Not Evaluated	Not Evaluated	Not Evaluated	0.74	Discordant	Amber	Red	No	No	NA	NA	NA	NA	Yes	2019-2020	less than 4
9369	8010	NRXN3	Yes	Yes	GRCh37/38	Not Evaluated	Not Evaluated	Not Evaluated	0.33	England Only	Red	Not Evaluated	No	Yes	NA	NA	2	0	Yes	2015-2018	4 or greater
64324	14234	NSD1	Yes	Yes	GRCh37/38	Definitive	Not Evaluated	Definitive	0.7	Green	Green	Green	Yes	Yes	2003-01-01	2020-04-10	387	59	Yes	2019-2020	4 or greater
7468	12766	NSD2	Yes	Yes	GRCh37/38	Not Evaluated	Not Evaluated	Not Evaluated	0.9	Green	Green	Green	No	Yes	2018-09-26	2020-02-01	9	1	Yes	2019-2020	4 or greater
50814	13398	NSDHL	Yes	Yes	GRCh37/38	Strong	Not Evaluated	Limited	0.78	Green	Green	Green	Yes	Yes	2000-02-14	2019-11-18	17	0	Yes	2015-2018	4 or greater
4905	8016	NSF	Yes	No	GRCh37/38	Not Evaluated	Not Evaluated	Not Evaluated	0.32	Discordant	Red	Amber	No	No	NA	NA	NA	NA	Yes	2019-2020	less than 4
25936	24548	NSL1	Yes	No	GRCh37/38	Not Evaluated	Not Evaluated	Not Evaluated	0.1	Not Evaluated	Not Evaluated	Not Evaluated	No	No	NA	NA	NA	NA	Yes	2019-2020	less than 4
286053	26513	NSMCE2	Yes	No	GRCh37/38	Not Evaluated	Not Evaluated	Not Evaluated	0.4	Discordant	Red	Amber	Yes	Yes	2016-12-15	2019-01-08	3	0	Yes	2015-2018	less than 4
56160	7677	NSMCE3	Yes	No	GRCh37/38	Not Evaluated	Not Evaluated	Not Evaluated	0.7	Discordant	Green	Amber	Yes	Yes	2016-12-19	2016-12-19	2	0	Yes	2015-2018	less than 4
26012	29843	NSMF	Yes	Yes	GRCh37/38	Not Evaluated	Not Evaluated	Not Evaluated	0.7	Discordant	Green	Amber	Yes	Yes	2016-01-01	2016-01-01	1	0	Yes	2019-2020	4 or greater
54888	25994	NSUN2	Yes	Yes	GRCh37/38	Not Evaluated	Not Evaluated	Moderate	0.7	Green	Green	Green	Yes	Yes	2012-05-04	2020-02-05	14	0	Yes	2019-2020	4 or greater
63899	26208	NSUN3	Yes	No	GRCh37/38	Not Evaluated	Not Evaluated	Not Evaluated	0.01	Amber	Amber	Amber	No	Yes	2018-05-01	2018-05-01	1	0	Yes	2015-2018	less than 4
79730	25857	NSUN7	Yes	No	GRCh37/38	Not Evaluated	Not Evaluated	Not Evaluated	0.31	Not Evaluated	Not Evaluated	Not Evaluated	No	No	NA	NA	NA	NA	Yes	2015-2018	less than 4
22978	8022	NT5C2	Yes	Yes	GRCh37/38	Not Evaluated	Not Evaluated	Not Evaluated	0.71	Green	Green	Green	Yes	Yes	2014-01-31	2019-12-16	12	0	Yes	2019-2020	4 or greater
51251	17820	NT5C3A	Yes	Yes	GRCh37/38	Not Evaluated	Not Evaluated	Not Evaluated	0.7	Green	Green	Green	Yes	Yes	2001-06-01	2019-06-01	11	0	Yes	2019-2020	4 or greater
4907	8021	NT5E	Yes	Yes	GRCh37/38	Not Evaluated	Not Evaluated	Not Evaluated	0.73	Australia Only	Not Evaluated	Green	Yes	Yes	2011-02-03	2011-02-03	3	0	Yes	2019-2020	4 or greater
4909	8024	NTF4	Yes	Yes	GRCh37/38	Not Evaluated	Insufficient	Not Evaluated	0.7	Discordant	Red	Green	Yes	Yes	2009-10-01	2009-10-01	1	0	Yes	2019-2020	4 or greater
4913	8028	NTHL1	Yes	Yes	GRCh37/38	Not Evaluated	Not Evaluated	Not Evaluated	0.7	England Only	Green	Not Evaluated	Yes	Yes	2017-09-06	2020-01-08	35	9	Yes	2019-2020	4 or greater
50863	17941	NTM	Yes	No	GRCh37/38	Not Evaluated	Not Evaluated	Not Evaluated	0.31	England Only	Red	Not Evaluated	No	No	NA	NA	NA	NA	Yes	2019-2020	less than 4
9423	8029	NTN1	Yes	No	GRCh37/38	Not Evaluated	Not Evaluated	Not Evaluated	0.4	Australia Only	Not Evaluated	Green	Yes	Yes	2019-01-08	2019-01-09	3	0	No	NA	NA
22854	23319	NTNG1	Yes	No	GRCh37/38	Not Evaluated	Not Evaluated	Not Evaluated	0.37	Australia Only	Not Evaluated	Red	No	No	NA	NA	NA	NA	Yes	2015-2018	less than 4
84628	14288	NTNG2	Yes	Yes	GRCh37/38	Not Evaluated	Not Evaluated	Not Evaluated	0.51	Green	Green	Green	Yes	Yes	2019-09-18	2019-12-23	8	0	Yes	2019-2020	4 or greater
4914	8031	NTRK1	Yes	Yes	GRCh37/38	Definitive	Not Evaluated	Not Evaluated	0.8	Green	Green	Green	Yes	Yes	1999-04-01	2019-12-24	52	3	Yes	2019-2020	4 or greater
4915	8032	NTRK2	Yes	Yes	GRCh37/38	Not Evaluated	Not Evaluated	Not Evaluated	0.7	Green	Green	Green	Yes	Yes	2004-11-01	2019-01-15	4	1	Yes	2015-2018	4 or greater
4916	8033	NTRK3	Yes	No	GRCh37/38	Not Evaluated	Insufficient	Not Evaluated	0.44	England Only	Red	Not Evaluated	No	No	NA	NA	NA	NA	Yes	Before 2015	less than 4
51667	17623	NUB1	Yes	No	GRCh37/38	Limited	Not Evaluated	Not Evaluated	0.1	Not Evaluated	Not Evaluated	Not Evaluated	No	No	NA	NA	NA	NA	Yes	2015-2018	less than 4
80224	20278	NUBPL	Yes	Yes	GRCh37/38	Not Evaluated	Not Evaluated	Moderate	0.61	Green	Green	Green	Yes	Yes	2012-02-01	2020-05-28	12	1	Yes	2019-2020	4 or greater
10726	8045	NUDC	Yes	No	GRCh37/38	Not Evaluated	Not Evaluated	Not Evaluated	0.1	Not Evaluated	Not Evaluated	Not Evaluated	No	No	NA	NA	NA	NA	Yes	Before 2015	less than 4
318	8049	NUDT2	Yes	No	GRCh37/38	Not Evaluated	Not Evaluated	Not Evaluated	0.31	Amber	Amber	Amber	No	Yes	2019-07-30	2019-07-30	1	0	Yes	2019-2020	less than 4
4926	8059	NUMA1	Yes	No	GRCh37/38	Not Evaluated	Not Evaluated	Not Evaluated	0.62	Not Evaluated	Not Evaluated	Not Evaluated	Yes	No	NA	NA	NA	NA	No	NA	NA
57122	29914	NUP107	Yes	Yes	GRCh37/38	Not Evaluated	Not Evaluated	Not Evaluated	0.7	Green	Green	Green	Yes	Yes	2015-10-01	2019-10-03	8	1	Yes	2019-2020	4 or greater
55746	18016	NUP133	Yes	Yes	GRCh37/38	Not Evaluated	Not Evaluated	Not Evaluated	0.6	Green	Green	Green	Yes	Yes	2019-01-10	2019-05-20	4	0	Yes	2015-2018	4 or greater
9631	8063	NUP155	Yes	No	GRCh37/38	Limited	Not Evaluated	Not Evaluated	0.6	Not Evaluated	Not Evaluated	Not Evaluated	Yes	Yes	2008-12-12	2008-12-12	1	0	Yes	Before 2015	less than 4
23279	18017	NUP160	Yes	No	GRCh37/38	Not Evaluated	Not Evaluated	Not Evaluated	0.5	Australia Only	Not Evaluated	Red	Yes	No	NA	NA	NA	NA	Yes	2019-2020	less than 4
23511	17859	NUP188	Yes	Yes	GRCh37/38	Not Evaluated	Not Evaluated	Not Evaluated	0.01	Australia Only	Not Evaluated	Green	Yes	Yes	2020-06-16	2020-06-16	6	0	Yes	2019-2020	less than 4
23165	18658	NUP205	Yes	Yes	GRCh37/38	Not Evaluated	Not Evaluated	Not Evaluated	0.7	Australia Only	Not Evaluated	Red	Yes	Yes	2016-04-06	2019-06-07	2	0	Yes	2019-2020	4 or greater
23225	30052	NUP210	Yes	Yes	GRCh37/38	Not Evaluated	Not Evaluated	Not Evaluated	0.1	Not Evaluated	Not Evaluated	Not Evaluated	No	No	NA	NA	NA	NA	Yes	2019-2020	4 or greater
8021	8064	NUP214	Yes	Yes	GRCh37/38	Not Evaluated	Not Evaluated	Not Evaluated	0.5	Discordant	Amber	Green	Yes	Yes	2017-08-11	2017-08-11	1	0	Yes	2019-2020	4 or greater
79023	29929	NUP37	Yes	No	GRCh37/38	Not Evaluated	Not Evaluated	Not Evaluated	0.3	Australia Only	Not Evaluated	Red	Yes	Yes	2019-01-10	2020-01-16	2	0	Yes	2015-2018	less than 4
348995	21182	NUP43	Yes	No	GRCh37/38	Not Evaluated	Not Evaluated	Not Evaluated	0.1	Not Evaluated	Not Evaluated	Not Evaluated	No	No	NA	NA	NA	NA	Yes	2015-2018	less than 4
23636	8066	NUP62	Yes	Yes	GRCh37/38	Moderate	Not Evaluated	Not Evaluated	0.71	Discordant	Amber	Green	Yes	Yes	2006-08-01	2006-08-01	1	0	Yes	Before 2015	less than 4
79902	8734	NUP85	Yes	Yes	GRCh37/38	Not Evaluated	Not Evaluated	Not Evaluated	0.6	Green	Green	Green	Yes	Yes	2018-11-12	2019-01-10	3	0	Yes	2015-2018	4 or greater
4927	8067	NUP88	Yes	No	GRCh37/38	Not Evaluated	Not Evaluated	Not Evaluated	0.41	Australia Only	Not Evaluated	Green	Yes	Yes	2019-04-16	2019-04-16	3	0	Yes	2015-2018	less than 4
9688	28958	NUP93	Yes	Yes	GRCh37/38	Not Evaluated	Not Evaluated	Not Evaluated	0.7	Green	Green	Green	Yes	Yes	2016-04-06	2020-03-01	7	0	Yes	2019-2020	4 or greater
4928	8068	NUP98	Yes	No	GRCh37/38	Not Evaluated	Not Evaluated	Not Evaluated	0.4	England Only	Amber	Not Evaluated	No	Yes	2016-09-27	2016-09-27	1	0	Yes	2015-2018	less than 4
116150	21042	NUS1	Yes	Yes	GRCh37/38	Not Evaluated	Not Evaluated	Not Evaluated	0.6	Green	Green	Green	Yes	Yes	2018-01-22	2019-09-18	8	0	Yes	2019-2020	4 or greater
101060691	51204	NUTM2B-AS1	Yes	No	GRCh37/38	Not Evaluated	Not Evaluated	Not Evaluated	0.3	Not Evaluated	Not Evaluated	Not Evaluated	Yes	No	NA	NA	NA	NA	Yes	2019-2020	less than 4
56000	8073	NXF3	Yes	No	GRCh37/38	Not Evaluated	Not Evaluated	Not Evaluated	0.02	Not Evaluated	Not Evaluated	Not Evaluated	No	No	NA	NA	NA	NA	Yes	Before 2015	less than 4
55998	8075	NXF5	Yes	No	GRCh37/38	Not Evaluated	Not Evaluated	Not Evaluated	0.32	England Only	Red	Not Evaluated	No	No	NA	NA	NA	NA	Yes	Before 2015	less than 4
64359	18008	NXN	Yes	No	GRCh37/38	Not Evaluated	Not Evaluated	Not Evaluated	0.4	Green	Green	Green	Yes	Yes	2019-08-08	2019-08-08	3	0	No	NA	NA
115861	25179	NXNL1	Yes	No	GRCh37/38	Not Evaluated	Insufficient	Not Evaluated	0.04	Not Evaluated	Not Evaluated	Not Evaluated	No	No	NA	NA	NA	NA	Yes	Before 2015	4 or greater
11248	8077	NXPH3	Yes	No	GRCh37/38	Not Evaluated	Not Evaluated	Not Evaluated	0.01	Not Evaluated	Not Evaluated	Not Evaluated	No	No	NA	NA	NA	NA	Yes	Before 2015	less than 4
57523	20165	NYNRIN	Yes	Yes	GRCh37/38	Not Evaluated	Not Evaluated	Not Evaluated	0.1	Not Evaluated	Not Evaluated	Not Evaluated	No	No	NA	NA	NA	NA	Yes	2019-2020	4 or greater
60506	8082	NYX	Yes	Yes	GRCh37/38	Not Evaluated	Not Evaluated	Not Evaluated	0.92	Green	Green	Green	Yes	Yes	2000-11-01	2020-01-07	19	1	Yes	2019-2020	4 or greater
4938	8086	OAS1	Yes	No	GRCh37/38	Not Evaluated	Not Evaluated	Not Evaluated	0.32	Green	Green	Green	No	No	NA	NA	NA	NA	Yes	2015-2018	less than 4
4942	8091	OAT	Yes	Yes	GRCh37/38	Not Evaluated	Not Evaluated	Definitive	1	Green	Green	Green	Yes	Yes	1988-06-01	2020-01-09	73	5	Yes	2019-2020	4 or greater
84033	15719	OBSCN	Yes	Yes	GRCh37/38	Not Evaluated	Insufficient	Limited	0.32	England Only	Red	Not Evaluated	No	Yes	2001-11-18	2014-02-05	3	0	Yes	2015-2018	4 or greater
23363	29092	OBSL1	Yes	Yes	GRCh37/38	Strong	Definitive/Strong	Not Evaluated	0.61	Green	Green	Green	Yes	Yes	2009-06-01	2019-12-24	19	1	Yes	2019-2020	4 or greater
4948	8101	OCA2	Yes	Yes	GRCh37/38	Definitive	Definitive/Strong	Not Evaluated	0.8	Green	Green	Green	Yes	Yes	1994-02-24	2020-03-02	61	10	Yes	2019-2020	4 or greater
100506658	8104	OCLN	Yes	Yes	GRCh37/38	Not Evaluated	Not Evaluated	Not Evaluated	0.7	Green	Green	Green	Yes	Yes	2010-09-10	2019-09-26	11	0	Yes	2015-2018	4 or greater
4952	8108	OCRL	Yes	Yes	GRCh37/38	Definitive	Not Evaluated	Definitive	0.8	Green	Green	Green	Yes	Yes	1998-06-05	2020-04-01	57	5	Yes	2019-2020	4 or greater
152816	26300	ODAPH	Yes	Yes	GRCh37/38	Not Evaluated	Not Evaluated	Not Evaluated	0.6	Green	Green	Green	Yes	Yes	2012-09-07	2012-09-26	5	0	Yes	2015-2018	4 or greater
4953	8109	ODC1	Yes	Yes	GRCh37/38	Not Evaluated	Not Evaluated	Not Evaluated	0.4	Green	Green	Green	No	No	NA	NA	NA	NA	Yes	2015-2018	4 or greater
8481	2567	OFD1	Yes	Yes	GRCh37/38	Definitive	Not Evaluated	Definitive	0.88	Green	Green	Green	Yes	Yes	2009-10-01	2020-02-12	158	5	Yes	2019-2020	4 or greater
55753	25590	OGDHL	Yes	No	GRCh37/38	Not Evaluated	Not Evaluated	Not Evaluated	0.1	Not Evaluated	Not Evaluated	Not Evaluated	No	Yes	2018-09-05	2018-09-05	1	0	Yes	2019-2020	less than 4
4968	8125	OGG1	Yes	No	GRCh37/38	Not Evaluated	Other	Not Evaluated	0.64	Australia Only	Not Evaluated	Green	Yes	Yes	2000-09-01	2000-09-01	1	0	Yes	Before 2015	4 or greater
8473	8127	OGT	Yes	Yes	GRCh37/38	Not Evaluated	Not Evaluated	Not Evaluated	0.6	Green	Green	Green	Yes	Yes	2017-08-08	2017-12-31	7	0	Yes	2019-2020	4 or greater
10439	17187	OLFM1	Yes	No	GRCh37/38	Not Evaluated	Not Evaluated	Not Evaluated	0.3	Not Evaluated	Not Evaluated	Not Evaluated	No	No	NA	NA	NA	NA	Yes	2015-2018	less than 4
93145	17189	OLFM2	Yes	No	GRCh37/38	Not Evaluated	Not Evaluated	Not Evaluated	0.3	England Only	Amber	Not Evaluated	No	No	NA	NA	NA	NA	Yes	Before 2015	less than 4
25903	24558	OLFML2B	Yes	No	GRCh37/38	Not Evaluated	Not Evaluated	Not Evaluated	0.3	Not Evaluated	Not Evaluated	Not Evaluated	No	Yes	2015-08-01	2015-08-01	8	0	No	NA	NA
4974	8135	OMG	Yes	No	GRCh37/38	Not Evaluated	Not Evaluated	Not Evaluated	0.04	Not Evaluated	Not Evaluated	Not Evaluated	No	No	NA	NA	NA	NA	Yes	Before 2015	less than 4
441161	21382	OOEP	Yes	No	GRCh37/38	Not Evaluated	Not Evaluated	Not Evaluated	NA	Not Evaluated	Not Evaluated	Not Evaluated	No	No	NA	NA	NA	NA	Yes	2015-2018	less than 4
4976	8140	OPA1	Yes	Yes	GRCh37/38	Definitive	Definitive/Strong	Not Evaluated	0.8	Green	Green	Green	Yes	Yes	2000-10-01	2020-06-16	123	16	Yes	2019-2020	4 or greater
80207	8142	OPA3	Yes	Yes	GRCh37/38	Strong	Not Evaluated	Not Evaluated	0.9	Green	Green	Green	Yes	Yes	2009-03-31	2020-06-16	16	2	Yes	2019-2020	4 or greater
4978	8143	OPCML	Yes	No	GRCh37/38	Not Evaluated	Not Evaluated	Not Evaluated	0.63	Australia Only	Not Evaluated	Green	Yes	Yes	2003-07-01	2003-07-01	1	0	Yes	Before 2015	less than 4
4983	8148	OPHN1	Yes	Yes	GRCh37/38	Not Evaluated	Not Evaluated	Not Evaluated	0.7	Green	Green	Green	Yes	Yes	1998-04-30	2019-05-31	25	0	Yes	2019-2020	4 or greater
26873	8149	OPLAH	Yes	Yes	GRCh37/38	Not Evaluated	Insufficient	Not Evaluated	0.72	Discordant	Amber	Green	Yes	Yes	2012-08-01	2019-12-18	8	0	Yes	2019-2020	4 or greater
5956	9936	OPN1LW	Yes	Yes	GRCh37/38	Not Evaluated	Definitive/Strong	Not Evaluated	0.97	Green	Green	Green	Yes	Yes	1993-11-01	2015-07-02	4	0	Yes	2019-2020	4 or greater
2652	4206	OPN1MW	Yes	Yes	GRCh37/38	Not Evaluated	Not Evaluated	Not Evaluated	0.77	Green	Green	Green	Yes	Yes	2002-06-07	2010-07-09	5	0	Yes	2019-2020	4 or greater
611	1012	OPN1SW	Yes	Yes	GRCh37/38	Not Evaluated	Not Evaluated	Not Evaluated	0.74	Discordant	Amber	Green	Yes	Yes	1992-03-01	1992-08-01	2	0	Yes	2019-2020	4 or greater
26254	8158	OPTC	Yes	No	GRCh37/38	Not Evaluated	Not Evaluated	Not Evaluated	0.03	Not Evaluated	Not Evaluated	Not Evaluated	No	No	NA	NA	NA	NA	Yes	Before 2015	less than 4
10133	17142	OPTN	Yes	Yes	GRCh37/38	Not Evaluated	Not Evaluated	Not Evaluated	0.8	Green	Green	Green	Yes	Yes	2002-02-08	2020-03-31	16	0	Yes	2019-2020	4 or greater
390323	31304	OR6C75	Yes	No	GRCh37/38	Not Evaluated	Not Evaluated	Not Evaluated	0.1	Not Evaluated	Not Evaluated	Not Evaluated	No	No	NA	NA	NA	NA	Yes	2019-2020	less than 4
84876	25896	ORAI1	Yes	Yes	GRCh37/38	Not Evaluated	Insufficient	Definitive	0.7	Green	Green	Green	Yes	Yes	2008-03-21	2018-11-21	10	0	Yes	2019-2020	4 or greater
4998	8487	ORC1	Yes	Yes	GRCh37/38	Strong	Not Evaluated	Not Evaluated	0.65	Green	Green	Green	Yes	Yes	2011-02-27	2019-09-25	10	1	Yes	2019-2020	4 or greater
5000	8490	ORC4	Yes	Yes	GRCh37/38	Moderate	Not Evaluated	Not Evaluated	0.6	Green	Green	Green	Yes	Yes	2011-02-27	2018-05-31	5	1	Yes	2019-2020	4 or greater
23594	17151	ORC6	Yes	Yes	GRCh37/38	Moderate	Not Evaluated	Not Evaluated	0.6	Green	Green	Green	Yes	Yes	2011-02-27	2019-08-26	7	1	Yes	2015-2018	4 or greater
5007	8503	OSBP	Yes	No	GRCh37/38	Not Evaluated	Not Evaluated	Not Evaluated	0.3	Not Evaluated	Not Evaluated	Not Evaluated	No	Yes	2001-11-18	2001-11-18	1	0	No	NA	NA
9885	15761	OSBPL2	Yes	Yes	GRCh37/38	Not Evaluated	Not Evaluated	Moderate	0.6	Green	Green	Green	Yes	Yes	2015-02-10	2015-03-01	2	0	Yes	2019-2020	4 or greater
55644	18028	OSGEP	Yes	Yes	GRCh37/38	Not Evaluated	Not Evaluated	Not Evaluated	0.6	Green	Green	Green	Yes	Yes	2017-08-21	2017-10-30	11	0	Yes	2019-2020	4 or greater
9180	8507	OSMR	Yes	Yes	GRCh37/38	Strong	Not Evaluated	Not Evaluated	0.7	Green	Green	Green	Yes	Yes	2008-01-01	2016-10-31	5	0	Yes	2019-2020	4 or greater
58505	24448	OSTC	Yes	No	GRCh37/38	Not Evaluated	Not Evaluated	Not Evaluated	0.3	Not Evaluated	Not Evaluated	Not Evaluated	No	No	NA	NA	NA	NA	Yes	2015-2018	less than 4
28962	21652	OSTM1	Yes	Yes	GRCh37/38	Strong	Not Evaluated	Not Evaluated	0.8	Green	Green	Green	Yes	Yes	2003-04-01	2019-05-28	5	0	Yes	2015-2018	4 or greater
5009	8512	OTC	Yes	Yes	GRCh37/38	Definitive	Not Evaluated	Definitive	1	Green	Green	Green	Yes	Yes	1991-06-01	2020-07-23	371	15	Yes	2019-2020	4 or greater
146183	16378	OTOA	Yes	Yes	GRCh37/38	Strong	Not Evaluated	Definitive	0.8	Green	Green	Green	Yes	Yes	2013-09-01	2019-08-08	18	4	Yes	2019-2020	4 or greater
9381	8515	OTOF	Yes	Yes	GRCh37/38	Definitive	Definitive/Strong	Definitive	0.96	Green	Green	Green	Yes	Yes	2003-01-01	2019-06-10	104	5	Yes	2019-2020	4 or greater
340990	8516	OTOG	Yes	Yes	GRCh37/38	Moderate	Definitive/Strong	Definitive	0.91	Green	Green	Green	Yes	Yes	2012-11-02	2020-04-14	26	4	Yes	2019-2020	4 or greater
283310	26901	OTOGL	Yes	Yes	GRCh37/38	Strong	Not Evaluated	Definitive	0.6	Green	Green	Green	Yes	Yes	2012-11-02	2020-01-08	33	3	Yes	2015-2018	4 or greater
56914	8517	OTOR	Yes	No	GRCh37/38	Not Evaluated	Not Evaluated	Not Evaluated	0.1	Not Evaluated	Not Evaluated	Not Evaluated	No	No	NA	NA	NA	NA	Yes	Before 2015	less than 4
220213	27346	OTUD1	Yes	No	GRCh37/38	Not Evaluated	Not Evaluated	Not Evaluated	0.01	Not Evaluated	Not Evaluated	Not Evaluated	No	No	NA	NA	NA	NA	Yes	2015-2018	4 or greater
54726	24949	OTUD4	Yes	No	GRCh37/38	Limited	Not Evaluated	Not Evaluated	0.1	Not Evaluated	Not Evaluated	Not Evaluated	No	No	NA	NA	NA	NA	Yes	Before 2015	less than 4
51633	24281	OTUD6B	Yes	Yes	GRCh37/38	Not Evaluated	Not Evaluated	Not Evaluated	0.7	Green	Green	Green	Yes	Yes	2017-05-03	2019-11-13	7	1	Yes	2019-2020	4 or greater
161725	20718	OTUD7A	Yes	Yes	GRCh37/38	Not Evaluated	Not Evaluated	Not Evaluated	0.2	Red	Red	Red	No	No	NA	NA	NA	NA	Yes	2019-2020	4 or greater
90268	25118	OTULIN	Yes	Yes	GRCh37/38	Not Evaluated	Not Evaluated	Not Evaluated	0.72	Green	Green	Green	Yes	Yes	2016-09-01	2017-11-01	4	0	Yes	2019-2020	4 or greater
5013	8521	OTX1	Yes	No	GRCh37/38	Not Evaluated	Not Evaluated	Not Evaluated	0.1	Not Evaluated	Not Evaluated	Not Evaluated	No	No	NA	NA	NA	NA	Yes	Before 2015	4 or greater
5015	8522	OTX2	Yes	Yes	GRCh37/38	Not Evaluated	Not Evaluated	Not Evaluated	0.7	Green	Green	Green	Yes	Yes	2008-10-01	2019-12-05	29	1	Yes	2019-2020	4 or greater
58495	15804	OVOL2	Yes	Yes	GRCh37/38	Not Evaluated	Not Evaluated	Not Evaluated	0.67	Green	Green	Green	Yes	Yes	2016-03-30	2016-03-31	4	0	Yes	2015-2018	4 or greater
5018	8526	OXA1L	Yes	No	GRCh37/38	Not Evaluated	Not Evaluated	Not Evaluated	0.1	Amber	Amber	Amber	No	Yes	2018-07-25	2018-07-25	2	0	Yes	2015-2018	less than 4
5019	8527	OXCT1	Yes	Yes	GRCh37/38	Not Evaluated	Definitive/Strong	Not Evaluated	0.7	Green	Green	Green	Yes	Yes	1996-09-01	2020-02-05	11	0	Yes	2019-2020	4 or greater
55074	15822	OXR1	Yes	No	GRCh37/38	Not Evaluated	Not Evaluated	Not Evaluated	0.31	Australia Only	Not Evaluated	Green	Yes	Yes	2020-01-23	2020-01-23	2	0	No	NA	NA
5023	8533	P2RX1	Yes	No	GRCh37/38	Not Evaluated	Not Evaluated	Not Evaluated	0.3	England Only	Amber	Not Evaluated	No	No	NA	NA	NA	NA	Yes	Before 2015	less than 4
22953	15459	P2RX2	Yes	Yes	GRCh37/38	Moderate	Not Evaluated	Moderate	0.6	Green	Green	Green	Yes	Yes	2013-02-05	2014-01-25	2	0	Yes	2019-2020	4 or greater
5032	8540	P2RY11	Yes	Yes	GRCh37/38	Not Evaluated	Not Evaluated	Not Evaluated	0.58	Not Evaluated	Not Evaluated	Not Evaluated	No	No	NA	NA	NA	NA	Yes	2015-2018	4 or greater
64805	18124	P2RY12	Yes	Yes	GRCh37/38	Not Evaluated	Not Evaluated	Not Evaluated	0.8	Green	Green	Green	Yes	Yes	2001-01-11	2019-02-01	5	1	Yes	2019-2020	4 or greater
286530	15524	P2RY8	Yes	No	GRCh37/38	Not Evaluated	Not Evaluated	Not Evaluated	0.34	England Only	Red	Not Evaluated	No	Yes	2019-08-31	2019-08-31	2	0	No	NA	NA
64175	19316	P3H1	Yes	Yes	GRCh37/38	Not Evaluated	Not Evaluated	Not Evaluated	0.83	Green	Green	Green	Yes	Yes	2007-03-01	2020-01-06	28	2	Yes	2019-2020	4 or greater
55214	19317	P3H2	Yes	Yes	GRCh37/38	Not Evaluated	Not Evaluated	Not Evaluated	0.7	Green	Green	Green	Yes	Yes	2011-09-09	2019-12-20	13	1	Yes	2019-2020	4 or greater
5033	8546	P4HA1	Yes	No	GRCh37/38	Not Evaluated	Not Evaluated	Not Evaluated	0.04	Australia Only	Not Evaluated	Red	No	No	NA	NA	NA	NA	Yes	2015-2018	less than 4
8974	8547	P4HA2	Yes	Yes	GRCh37/38	Not Evaluated	Not Evaluated	Not Evaluated	0.6	Not Evaluated	Not Evaluated	Not Evaluated	Yes	Yes	2016-12-05	2016-12-05	3	0	Yes	2019-2020	4 or greater
5034	8548	P4HB	Yes	Yes	GRCh37/38	Not Evaluated	Not Evaluated	Not Evaluated	0.63	Green	Green	Green	Yes	Yes	2015-03-05	2015-03-05	1	0	Yes	2019-2020	4 or greater
54681	28858	P4HTM	Yes	Yes	GRCh37/38	Not Evaluated	Not Evaluated	Not Evaluated	0.4	Green	Green	Green	Yes	Yes	2019-07-12	2019-07-15	3	0	Yes	2019-2020	4 or greater
80336	15797	PABPC1L	Yes	No	GRCh37/38	Not Evaluated	Not Evaluated	Not Evaluated	0.1	Not Evaluated	Not Evaluated	Not Evaluated	No	Yes	2020-01-27	2020-01-27	1	0	No	NA	NA
132430	31955	PABPC4L	Yes	No	GRCh37/38	Not Evaluated	Not Evaluated	Not Evaluated	0.1	Not Evaluated	Not Evaluated	Not Evaluated	No	No	NA	NA	NA	NA	Yes	2019-2020	less than 4
8106	8565	PABPN1	Yes	Yes	GRCh37/38	Strong	Not Evaluated	Not Evaluated	0.9	Discordant	Red	Green	Yes	Yes	1998-02-01	2019-06-07	6	3	Yes	2015-2018	4 or greater
55690	30032	PACS1	Yes	Yes	GRCh37/38	Not Evaluated	Not Evaluated	Definitive	0.73	Green	Green	Green	Yes	Yes	2016-06-07	2020-02-05	2	1	Yes	2019-2020	less than 4
23241	23794	PACS2	Yes	Yes	GRCh37/38	Not Evaluated	Not Evaluated	Not Evaluated	0.6	Green	Green	Green	Yes	Yes	2020-07-01	2020-07-01	1	1	Yes	2019-2020	less than 4
51702	18337	PADI3	Yes	Yes	GRCh37/38	Not Evaluated	Not Evaluated	Not Evaluated	0.51	Australia Only	Not Evaluated	Green	Yes	Yes	2018-07-01	2020-01-06	9	0	Yes	2019-2020	4 or greater
353238	20449	PADI6	Yes	Yes	GRCh37/38	Not Evaluated	Not Evaluated	Not Evaluated	0.6	Australia Only	Not Evaluated	Green	Yes	Yes	2016-12-02	2016-12-02	5	0	Yes	2019-2020	4 or greater
5047	8573	PAEP	Yes	No	GRCh37/38	Not Evaluated	Not Evaluated	Not Evaluated	0.4	Not Evaluated	Not Evaluated	Not Evaluated	No	Yes	2018-10-17	2018-10-17	1	0	No	NA	NA
5048	8574	PAFAH1B1	Yes	Yes	GRCh37/38	Not Evaluated	Not Evaluated	Not Evaluated	0.8	Green	Green	Green	Yes	Yes	1997-02-01	2020-03-25	120	15	Yes	2019-2020	4 or greater
5049	8575	PAFAH1B2	Yes	No	GRCh37/38	Not Evaluated	Insufficient	Not Evaluated	0.1	Not Evaluated	Not Evaluated	Not Evaluated	No	No	NA	NA	NA	NA	Yes	Before 2015	less than 4
5050	8576	PAFAH1B3	Yes	No	GRCh37/38	Not Evaluated	Not Evaluated	Not Evaluated	0.01	Not Evaluated	Not Evaluated	Not Evaluated	No	No	NA	NA	NA	NA	Yes	Before 2015	less than 4
5053	8582	PAH	Yes	Yes	GRCh37/38	Definitive	Definitive/Strong	Definitive	0.8	Green	Green	Green	Yes	Yes	1992-12-01	2020-07-30	469	353	Yes	2019-2020	4 or greater
10606	8587	PAICS	Yes	No	GRCh37/38	Not Evaluated	Not Evaluated	Not Evaluated	0.05	Discordant	Amber	Red	No	No	NA	NA	NA	NA	Yes	2019-2020	less than 4
5058	8590	PAK1	Yes	Yes	GRCh37/38	Not Evaluated	Not Evaluated	Not Evaluated	0.6	Green	Green	Green	Yes	Yes	2019-02-20	2020-01-01	5	0	Yes	2019-2020	4 or greater
5063	8592	PAK3	Yes	Yes	GRCh37/38	Strong	Not Evaluated	Definitive	0.7	Green	Green	Green	Yes	Yes	2000-08-14	2019-08-27	14	0	Yes	2019-2020	4 or greater
56924	16061	PAK6	Yes	No	GRCh37/38	Not Evaluated	Not Evaluated	Not Evaluated	0.36	Australia Only	Not Evaluated	Red	No	Yes	2018-12-27	2018-12-27	1	0	No	NA	NA
79728	26144	PALB2	Yes	Yes	GRCh37/38	Definitive	Definitive/Strong	Definitive	0.8	Green	Green	Green	Yes	Yes	2013-01-07	2020-06-22	707	296	Yes	2019-2020	4 or greater
23022	17068	PALLD	Yes	No	GRCh37/38	Not Evaluated	Not Evaluated	Not Evaluated	0.37	Australia Only	Not Evaluated	Green	No	No	NA	NA	NA	NA	Yes	Before 2015	less than 4
51025	29679	PAM16	Yes	No	GRCh37/38	Not Evaluated	Not Evaluated	Not Evaluated	0.7	Discordant	Amber	Green	Yes	Yes	2014-05-01	2019-07-22	2	0	Yes	2015-2018	less than 4
9924	20074	PAN2	Yes	No	GRCh37/38	Not Evaluated	Not Evaluated	Not Evaluated	0.3	Not Evaluated	Not Evaluated	Not Evaluated	No	No	NA	NA	NA	NA	Yes	2015-2018	less than 4
80025	15894	PANK2	Yes	Yes	GRCh37/38	Definitive	Not Evaluated	Not Evaluated	0.8	Green	Green	Green	Yes	Yes	2001-08-01	2019-12-13	52	3	Yes	2019-2020	4 or greater
55229	19366	PANK4	Yes	No	GRCh37/38	Not Evaluated	Not Evaluated	Not Evaluated	0.3	Australia Only	Not Evaluated	Amber	No	No	NA	NA	NA	NA	Yes	2019-2020	less than 4
24145	8599	PANX1	Yes	Yes	GRCh37/38	Not Evaluated	Not Evaluated	Not Evaluated	0.3	Not Evaluated	Not Evaluated	Not Evaluated	Yes	Yes	2019-09-16	2019-09-16	4	0	Yes	2019-2020	4 or greater
60676	14615	PAPPA2	Yes	No	GRCh37/38	Not Evaluated	Not Evaluated	Not Evaluated	0.1	England Only	Green	Not Evaluated	No	No	NA	NA	NA	NA	Yes	2015-2018	less than 4
9060	8604	PAPSS2	Yes	Yes	GRCh37/38	Not Evaluated	Definitive/Strong	Not Evaluated	0.92	Green	Green	Green	Yes	Yes	1998-10-01	2020-06-01	15	1	Yes	2019-2020	4 or greater
56288	16051	PARD3	Yes	No	GRCh37/38	Not Evaluated	Not Evaluated	Not Evaluated	0.4	Not Evaluated	Not Evaluated	Not Evaluated	No	Yes	2016-05-01	2016-05-01	3	0	Yes	2015-2018	less than 4
117583	14446	PARD3B	Yes	No	GRCh37/38	Not Evaluated	Not Evaluated	Not Evaluated	0.3	Not Evaluated	Not Evaluated	Not Evaluated	No	Yes	2018-03-20	2018-03-20	2	0	No	NA	NA
11315	16369	PARK7	Yes	Yes	GRCh37/38	Not Evaluated	Definitive/Strong	Not Evaluated	0.97	Green	Green	Green	Yes	Yes	2004-10-01	2020-03-31	11	0	Yes	2019-2020	4 or greater
55486	18253	PARL	Yes	No	GRCh37/38	Not Evaluated	Not Evaluated	Not Evaluated	0.31	Not Evaluated	Not Evaluated	Not Evaluated	No	No	NA	NA	NA	NA	Yes	Before 2015	less than 4
5073	8609	PARN	Yes	Yes	GRCh37/38	Not Evaluated	Not Evaluated	Not Evaluated	0.7	Green	Green	Green	Yes	Yes	2015-05-01	2020-05-18	29	0	Yes	2019-2020	4 or greater
142	270	PARP1	Yes	No	GRCh37/38	Not Evaluated	Not Evaluated	Not Evaluated	0.6	England Only	Red	Not Evaluated	No	No	NA	NA	NA	NA	Yes	Before 2015	less than 4
84875	25895	PARP10	Yes	No	GRCh37/38	Not Evaluated	Not Evaluated	Not Evaluated	0.1	Not Evaluated	Not Evaluated	Not Evaluated	No	Yes	2019-06-20	2019-06-20	1	0	Yes	2015-2018	less than 4
25973	30563	PARS2	Yes	Yes	GRCh37/38	Not Evaluated	Not Evaluated	Not Evaluated	0.32	Green	Green	Green	Yes	Yes	2016-06-28	2019-05-24	3	0	Yes	2019-2020	4 or greater
23178	17270	PASK	Yes	No	GRCh37/38	Not Evaluated	Not Evaluated	Not Evaluated	0.31	Not Evaluated	Not Evaluated	Not Evaluated	No	No	NA	NA	NA	NA	Yes	Before 2015	less than 4
197135	33630	PATL2	Yes	Yes	GRCh37/38	Not Evaluated	Not Evaluated	Not Evaluated	0.4	Not Evaluated	Not Evaluated	Not Evaluated	Yes	Yes	2017-10-24	2018-04-16	7	0	Yes	2019-2020	4 or greater
5075	8615	PAX1	Yes	Yes	GRCh37/38	Not Evaluated	Insufficient	Not Evaluated	0.53	Green	Green	Green	Yes	Yes	2013-11-01	2019-12-26	3	0	Yes	2015-2018	4 or greater
5076	8616	PAX2	Yes	Yes	GRCh37/38	Not Evaluated	Not Evaluated	Not Evaluated	1	Green	Green	Green	Yes	Yes	2011-08-19	2019-09-24	33	1	Yes	2019-2020	4 or greater
5077	8617	PAX3	Yes	Yes	GRCh37/38	Definitive	Not Evaluated	Definitive	1	Green	Green	Green	Yes	Yes	1992-02-13	2020-04-01	65	7	Yes	2019-2020	4 or greater
5078	8618	PAX4	Yes	Yes	GRCh37/38	Not Evaluated	Not Evaluated	Not Evaluated	1	Discordant	Red	Green	Yes	Yes	2001-12-01	2007-07-01	3	0	Yes	2019-2020	4 or greater
5079	8619	PAX5	Yes	No	GRCh37/38	Not Evaluated	Not Evaluated	Not Evaluated	0.7	Green	Green	Green	No	No	NA	NA	NA	NA	Yes	Before 2015	less than 4
5080	8620	PAX6	Yes	Yes	GRCh37/38	Definitive	Definitive/Strong	Not Evaluated	1	Green	Green	Green	Yes	Yes	1992-08-01	2020-05-01	267	19	Yes	2019-2020	4 or greater
5081	8621	PAX7	Yes	Yes	GRCh37/38	Not Evaluated	Not Evaluated	Not Evaluated	0.8	Green	Green	Green	Yes	Yes	2019-09-12	2019-09-12	4	0	Yes	2019-2020	4 or greater
7849	8622	PAX8	Yes	Yes	GRCh37/38	Strong	Not Evaluated	Not Evaluated	0.71	Green	Green	Green	Yes	Yes	1998-05-01	2020-05-14	10	0	Yes	2019-2020	4 or greater
5083	8623	PAX9	Yes	Yes	GRCh37/38	Not Evaluated	Not Evaluated	Not Evaluated	0.7	Green	Green	Green	Yes	Yes	2001-10-01	2018-09-11	17	0	Yes	2019-2020	4 or greater
94104	13579	PAXBP1	Yes	No	GRCh37/38	Not Evaluated	Not Evaluated	Not Evaluated	0.01	Not Evaluated	Not Evaluated	Not Evaluated	No	No	NA	NA	NA	NA	Yes	2015-2018	less than 4
55193	30064	PBRM1	Yes	No	GRCh37/38	Not Evaluated	Not Evaluated	Not Evaluated	0.7	England Only	Red	Not Evaluated	No	Yes	2015-06-01	2015-06-01	1	0	Yes	2019-2020	less than 4
5087	8632	PBX1	Yes	Yes	GRCh37/38	Not Evaluated	Not Evaluated	Not Evaluated	0.5	Green	Green	Green	Yes	Yes	2017-08-25	2019-11-06	20	0	Yes	2019-2020	4 or greater
5091	8636	PC	Yes	Yes	GRCh37/38	Definitive	Not Evaluated	Not Evaluated	0.7	Green	Green	Green	Yes	Yes	2009-05-01	2019-09-06	36	2	Yes	2019-2020	4 or greater
388939	34383	PCARE	Yes	Yes	GRCh37/38	Not Evaluated	Not Evaluated	Not Evaluated	0.9	Green	Green	Green	Yes	Yes	2010-05-14	2020-06-24	49	3	Yes	2019-2020	4 or greater
5092	8646	PCBD1	Yes	Yes	GRCh37/38	Not Evaluated	Not Evaluated	Not Evaluated	0.71	Green	Green	Green	Yes	Yes	1993-09-01	2019-05-28	6	0	Yes	2019-2020	4 or greater
5095	8653	PCCA	Yes	Yes	GRCh37/38	Definitive	Not Evaluated	Definitive	0.8	Green	Green	Green	Yes	Yes	1999-01-01	2019-12-31	103	23	Yes	2019-2020	4 or greater
5096	8654	PCCB	Yes	Yes	GRCh37/38	Definitive	Definitive/Strong	Definitive	0.8	Green	Green	Green	Yes	Yes	2007-12-01	2020-05-03	92	28	Yes	2019-2020	4 or greater
5097	8655	PCDH1	Yes	No	GRCh37/38	Not Evaluated	Not Evaluated	Not Evaluated	0.08	Not Evaluated	Not Evaluated	Not Evaluated	No	Yes	2019-07-01	2019-07-01	1	0	No	NA	NA
27328	8656	PCDH11X	Yes	No	GRCh37/38	Not Evaluated	Insufficient	Not Evaluated	0.42	Not Evaluated	Not Evaluated	Not Evaluated	No	No	NA	NA	NA	NA	Yes	Before 2015	less than 4
51294	8657	PCDH12	Yes	Yes	GRCh37/38	Not Evaluated	Not Evaluated	Not Evaluated	0.6	Green	Green	Green	Yes	Yes	2018-09-03	2019-10-30	8	0	Yes	2019-2020	4 or greater
65217	14674	PCDH15	Yes	Yes	GRCh37/38	Strong	Definitive/Strong	Definitive	0.92	Green	Green	Green	Yes	Yes	2003-12-15	2020-05-04	149	21	Yes	2019-2020	4 or greater
57526	14270	PCDH19	Yes	Yes	GRCh37/38	Not Evaluated	Not Evaluated	Definitive	0.72	Green	Green	Green	Yes	Yes	2008-06-01	2020-06-26	215	26	Yes	2019-2020	4 or greater
5099	8659	PCDH7	Yes	No	GRCh37/38	Not Evaluated	Not Evaluated	Not Evaluated	0.1	Not Evaluated	Not Evaluated	Not Evaluated	No	No	NA	NA	NA	NA	Yes	2015-2018	less than 4
56139	8664	PCDHA10	Yes	No	GRCh37/38	Not Evaluated	Not Evaluated	Not Evaluated	0.1	Not Evaluated	Not Evaluated	Not Evaluated	No	No	NA	NA	NA	NA	Yes	Before 2015	less than 4
56131	8689	PCDHB4	Yes	No	GRCh37/38	Not Evaluated	Not Evaluated	Not Evaluated	0.1	England Only	Red	Not Evaluated	No	Yes	2014-12-01	2014-12-01	1	0	Yes	2015-2018	less than 4
56111	8702	PCDHGA4	Yes	No	GRCh37/38	Not Evaluated	Not Evaluated	Not Evaluated	0.01	Not Evaluated	Not Evaluated	Not Evaluated	No	No	NA	NA	NA	NA	Yes	2015-2018	less than 4
7703	12929	PCGF2	Yes	No	GRCh37/38	Not Evaluated	Not Evaluated	Not Evaluated	0.4	Green	Green	Green	Yes	Yes	2019-07-16	2019-07-16	2	0	Yes	2019-2020	less than 4
5105	8724	PCK1	Yes	Yes	GRCh37/38	Not Evaluated	Not Evaluated	Not Evaluated	0.61	Green	Green	Green	Yes	Yes	2018-11-19	2019-09-02	2	0	Yes	2019-2020	4 or greater
5106	8725	PCK2	Yes	No	GRCh37/38	Not Evaluated	Not Evaluated	Not Evaluated	0.3	Australia Only	Not Evaluated	Green	No	Yes	2016-03-14	2016-03-14	3	0	No	NA	NA
27445	13406	PCLO	Yes	No	GRCh37/38	Not Evaluated	Not Evaluated	Not Evaluated	0.7	Amber	Amber	Amber	Yes	Yes	2015-04-28	2018-11-15	2	0	Yes	2015-2018	less than 4
5108	8727	PCM1	Yes	No	GRCh37/38	Not Evaluated	Not Evaluated	Not Evaluated	0.38	Not Evaluated	Not Evaluated	Not Evaluated	No	No	NA	NA	NA	NA	Yes	2015-2018	less than 4
5111	8729	PCNA	Yes	No	GRCh37/38	Not Evaluated	Not Evaluated	Not Evaluated	0.6	Not Evaluated	Not Evaluated	Not Evaluated	Yes	Yes	2014-07-01	2019-05-28	2	0	Yes	2015-2018	less than 4
5116	16068	PCNT	Yes	Yes	GRCh37/38	Definitive	Not Evaluated	Not Evaluated	0.8	Green	Green	Green	Yes	Yes	2008-02-01	2020-05-03	52	1	Yes	2019-2020	4 or greater
5122	8743	PCSK1	Yes	Yes	GRCh37/38	Not Evaluated	Not Evaluated	Not Evaluated	0.71	Green	Green	Green	Yes	Yes	1997-07-01	2019-06-07	7	0	Yes	2019-2020	4 or greater
9159	8748	PCSK7	Yes	No	GRCh37/38	Not Evaluated	Not Evaluated	Not Evaluated	0.1	Not Evaluated	Not Evaluated	Not Evaluated	No	No	NA	NA	NA	NA	Yes	Before 2015	less than 4
255738	20001	PCSK9	Yes	Yes	GRCh37/38	Strong	Definitive/Strong	Definitive	0.7	Green	Green	Green	Yes	Yes	2016-03-01	2020-01-22	20	4	Yes	2019-2020	4 or greater
5130	8754	PCYT1A	Yes	Yes	GRCh37/38	Not Evaluated	Not Evaluated	Not Evaluated	0.71	Green	Green	Green	Yes	Yes	2014-01-02	2019-03-01	11	1	Yes	2019-2020	4 or greater
5833	8756	PCYT2	Yes	No	GRCh37/38	Not Evaluated	Not Evaluated	Not Evaluated	0.31	Green	Green	Green	Yes	Yes	2020-02-14	2020-02-17	2	0	No	NA	NA
11235	8761	PDCD10	Yes	Yes	GRCh37/38	Not Evaluated	Not Evaluated	Not Evaluated	0.9	Green	Green	Green	Yes	Yes	2005-01-01	2020-03-15	34	6	Yes	2019-2020	4 or greater
10846	8772	PDE10A	Yes	Yes	GRCh37/38	Not Evaluated	Not Evaluated	Not Evaluated	0.7	Green	Green	Green	Yes	Yes	2016-04-29	2019-10-28	8	1	Yes	2019-2020	4 or greater
50940	8773	PDE11A	Yes	Yes	GRCh37/38	Moderate	Insufficient	Not Evaluated	0.6	Green	Green	Green	Yes	Yes	2016-03-18	2020-01-06	8	0	Yes	2019-2020	4 or greater
5137	8776	PDE1C	Yes	No	GRCh37/38	Not Evaluated	Not Evaluated	Not Evaluated	0.3	Not Evaluated	Not Evaluated	Not Evaluated	Yes	Yes	2018-10-12	2018-10-12	1	0	Yes	2015-2018	less than 4
5138	8777	PDE2A	Yes	No	GRCh37/38	Not Evaluated	Not Evaluated	Not Evaluated	0.3	England Only	Green	Not Evaluated	No	Yes	NA	NA	1	0	Yes	2015-2018	less than 4
5139	8778	PDE3A	Yes	Yes	GRCh37/38	Not Evaluated	Not Evaluated	Not Evaluated	0.77	Green	Green	Green	Yes	Yes	2015-06-01	2019-08-28	7	0	Yes	2019-2020	4 or greater
5142	8781	PDE4B	Yes	No	GRCh37/38	Not Evaluated	Not Evaluated	Not Evaluated	0.53	Not Evaluated	Not Evaluated	Not Evaluated	No	No	NA	NA	NA	NA	Yes	Before 2015	less than 4
5144	8783	PDE4D	Yes	Yes	GRCh37/38	Strong	Not Evaluated	Not Evaluated	0.71	Green	Green	Green	Yes	Yes	2012-04-06	2018-05-09	13	0	Yes	2019-2020	4 or greater
8654	8784	PDE5A	Yes	No	GRCh37/38	Not Evaluated	Not Evaluated	Not Evaluated	0.32	Not Evaluated	Not Evaluated	Not Evaluated	No	No	NA	NA	NA	NA	Yes	Before 2015	less than 4
5145	8785	PDE6A	Yes	Yes	GRCh37/38	Not Evaluated	Definitive/Strong	Not Evaluated	0.9	Green	Green	Green	Yes	Yes	1995-12-01	2020-04-01	49	13	Yes	2019-2020	4 or greater
5158	8786	PDE6B	Yes	Yes	GRCh37/38	Not Evaluated	Definitive/Strong	Not Evaluated	0.9	Green	Green	Green	Yes	Yes	1993-06-01	2020-01-15	72	12	Yes	2019-2020	4 or greater
5146	8787	PDE6C	Yes	Yes	GRCh37/38	Not Evaluated	Not Evaluated	Not Evaluated	0.87	Green	Green	Green	Yes	Yes	2009-11-17	2019-12-20	47	3	Yes	2019-2020	4 or greater
5147	8788	PDE6D	Yes	No	GRCh37/38	Not Evaluated	Not Evaluated	Not Evaluated	0.4	Amber	Amber	Amber	Yes	Yes	2014-01-01	2018-03-15	3	0	Yes	2019-2020	less than 4
5148	8789	PDE6G	Yes	Yes	GRCh37/38	Not Evaluated	Not Evaluated	Not Evaluated	0.72	Green	Green	Green	Yes	Yes	2019-06-23	2019-06-23	1	0	Yes	2019-2020	less than 4
5149	8790	PDE6H	Yes	Yes	GRCh37/38	Not Evaluated	Not Evaluated	Not Evaluated	0.72	Discordant	Amber	Green	Yes	No	NA	NA	NA	NA	Yes	2015-2018	less than 4
8622	8794	PDE8B	Yes	Yes	GRCh37/38	Not Evaluated	Insufficient	Not Evaluated	0.7	Green	Green	Green	Yes	Yes	2008-02-14	2016-06-07	3	0	Yes	2019-2020	4 or greater
5155	8800	PDGFB	Yes	Yes	GRCh37/38	Not Evaluated	Not Evaluated	Not Evaluated	0.7	Green	Green	Green	Yes	Yes	2011-09-01	2019-03-01	7	0	Yes	2019-2020	4 or greater
5156	8803	PDGFRA	Yes	Yes	GRCh37/38	Not Evaluated	Not Evaluated	Definitive	0.8	Green	Green	Green	Yes	Yes	2003-01-31	2019-07-11	21	0	Yes	2015-2018	4 or greater
5159	8804	PDGFRB	Yes	Yes	GRCh37/38	Not Evaluated	Not Evaluated	Not Evaluated	1	Green	Green	Green	Yes	Yes	2012-01-01	2019-08-14	20	2	Yes	2019-2020	4 or greater
5157	8805	PDGFRL	Yes	No	GRCh37/38	Not Evaluated	Insufficient	Not Evaluated	0.41	Australia Only	Not Evaluated	Green	Yes	Yes	1995-03-02	1995-03-02	1	0	No	NA	NA
5160	8806	PDHA1	Yes	Yes	GRCh37/38	Definitive	Not Evaluated	Definitive	0.9	Green	Green	Green	Yes	Yes	1989-03-01	2020-06-01	87	17	Yes	2019-2020	4 or greater
5161	8807	PDHA2	Yes	No	GRCh37/38	Not Evaluated	Not Evaluated	Not Evaluated	0.1	Not Evaluated	Not Evaluated	Not Evaluated	No	Yes	NA	NA	1	0	Yes	2015-2018	less than 4
5162	8808	PDHB	Yes	Yes	GRCh37/38	Not Evaluated	Not Evaluated	Not Evaluated	0.7	Green	Green	Green	Yes	Yes	2004-07-01	2019-11-17	5	1	Yes	2015-2018	4 or greater
8050	21350	PDHX	Yes	Yes	GRCh37/38	Strong	Not Evaluated	Not Evaluated	0.7	Green	Green	Green	Yes	Yes	1997-12-01	2020-04-01	17	2	Yes	2019-2020	4 or greater
2923	4606	PDIA3	Yes	No	GRCh37/38	Not Evaluated	Not Evaluated	Not Evaluated	0.37	Not Evaluated	Not Evaluated	Not Evaluated	No	Yes	NA	NA	1	0	No	NA	NA
204474	27338	PDILT	Yes	No	GRCh37/38	Not Evaluated	Not Evaluated	Not Evaluated	0.3	Not Evaluated	Not Evaluated	Not Evaluated	No	No	NA	NA	NA	NA	Yes	2019-2020	less than 4
5165	8811	PDK3	Yes	Yes	GRCh37/38	Not Evaluated	Not Evaluated	Not Evaluated	0.73	Discordant	Amber	Green	Yes	Yes	2019-05-11	2019-05-11	1	0	Yes	2015-2018	less than 4
27295	20767	PDLIM3	Yes	Yes	GRCh37/38	Limited	Not Evaluated	Limited	0.3	England Only	Green	Not Evaluated	No	Yes	2014-11-25	2014-11-25	1	0	Yes	2019-2020	4 or greater
10611	17468	PDLIM5	Yes	No	GRCh37/38	Not Evaluated	Not Evaluated	Not Evaluated	0.39	Not Evaluated	Not Evaluated	Not Evaluated	No	No	NA	NA	NA	NA	Yes	2019-2020	less than 4
54704	9279	PDP1	Yes	Yes	GRCh37/38	Limited	Not Evaluated	Not Evaluated	0.7	Green	Green	Green	Yes	Yes	2005-07-01	2017-01-05	4	0	Yes	2019-2020	less than 4
23590	17759	PDSS1	Yes	Yes	GRCh37/38	Limited	Not Evaluated	Not Evaluated	0.7	Green	Green	Green	Yes	Yes	2013-11-21	2016-06-07	5	0	Yes	2019-2020	4 or greater
57107	23041	PDSS2	Yes	Yes	GRCh37/38	Limited	Not Evaluated	Not Evaluated	0.7	Green	Green	Green	Yes	Yes	2012-11-28	2016-06-07	5	0	Yes	2015-2018	4 or greater
3651	6107	PDX1	Yes	Yes	GRCh37/38	Not Evaluated	Definitive/Strong	Not Evaluated	0.9	Green	Green	Green	Yes	Yes	2011-07-05	2020-01-22	10	1	Yes	2019-2020	4 or greater
8566	8819	PDXK	Yes	No	GRCh37/38	Not Evaluated	Not Evaluated	Not Evaluated	0.3	Discordant	Red	Amber	Yes	Yes	2019-07-19	2020-02-14	3	0	Yes	2019-2020	less than 4
5173	8820	PDYN	Yes	Yes	GRCh37/38	Not Evaluated	Insufficient	Not Evaluated	0.74	Green	Green	Green	Yes	Yes	2010-11-12	2019-05-28	3	0	Yes	2019-2020	4 or greater
79955	26257	PDZD7	Yes	Yes	GRCh37/38	Not Evaluated	Not Evaluated	Definitive	0.6	Green	Green	Green	Yes	Yes	2018-03-21	2020-03-01	16	3	Yes	2019-2020	4 or greater
118987	26974	PDZD8	Yes	No	GRCh37/38	Not Evaluated	Not Evaluated	Not Evaluated	0.02	Not Evaluated	Not Evaluated	Not Evaluated	No	No	NA	NA	NA	NA	Yes	2019-2020	less than 4
10158	16887	PDZK1IP1	Yes	No	GRCh37/38	Not Evaluated	Not Evaluated	Not Evaluated	0.3	Not Evaluated	Not Evaluated	Not Evaluated	No	No	NA	NA	NA	NA	Yes	2015-2018	less than 4
23024	17704	PDZRN3	Yes	No	GRCh37/38	Not Evaluated	Not Evaluated	Not Evaluated	0.3	Not Evaluated	Not Evaluated	Not Evaluated	No	Yes	2001-11-18	2014-01-01	3	0	No	NA	NA
55825	18281	PECR	Yes	No	GRCh37/38	Not Evaluated	Not Evaluated	Not Evaluated	0.3	England Only	Red	Not Evaluated	No	No	NA	NA	NA	NA	Yes	Before 2015	less than 4
5184	8840	PEPD	Yes	Yes	GRCh37/38	Not Evaluated	Not Evaluated	Not Evaluated	0.76	Green	Green	Green	Yes	Yes	1991-04-01	2019-06-20	18	3	Yes	2019-2020	4 or greater
8864	8846	PER2	Yes	Yes	GRCh37/38	Not Evaluated	Not Evaluated	Not Evaluated	0.8	Discordant	Red	Green	Yes	Yes	2001-02-09	2001-02-09	2	0	Yes	2019-2020	less than 4
8863	8847	PER3	Yes	No	GRCh37/38	Not Evaluated	Not Evaluated	Not Evaluated	0.5	Not Evaluated	Not Evaluated	Not Evaluated	Yes	Yes	2018-04-01	2019-08-21	3	0	Yes	2019-2020	less than 4
105371045	52293	PERCC1	Yes	No	GRCh38 Only	Not Evaluated	Not Evaluated	Not Evaluated	0.1	Not Evaluated	Not Evaluated	Not Evaluated	Yes	No	NA	NA	NA	NA	Yes	2019-2020	less than 4
64065	17637	PERP	Yes	Yes	GRCh37/38	Not Evaluated	Not Evaluated	Not Evaluated	0.3	Discordant	Red	Amber	No	No	NA	NA	NA	NA	Yes	2019-2020	4 or greater
100131801	40038	PET100	Yes	Yes	GRCh37/38	Not Evaluated	Not Evaluated	Moderate	0.62	Green	Green	Green	Yes	Yes	2016-09-12	2017-12-05	2	1	Yes	2019-2020	less than 4
100303755	40045	PET117	Yes	No	GRCh37/38	Not Evaluated	Not Evaluated	Limited	0.31	Discordant	Amber	Red	No	No	NA	NA	NA	NA	Yes	2015-2018	less than 4
5189	8850	PEX1	Yes	Yes	GRCh37/38	Definitive	Not Evaluated	Definitive	0.8	Green	Green	Green	Yes	Yes	2014-02-11	2020-06-16	151	44	Yes	2019-2020	4 or greater
5192	8851	PEX10	Yes	Yes	GRCh37/38	Strong	Definitive/Strong	Definitive	0.7	Green	Green	Green	Yes	Yes	1998-08-01	2020-01-31	37	10	Yes	2019-2020	4 or greater
8799	8853	PEX11B	Yes	Yes	GRCh37/38	Limited	Not Evaluated	Definitive	0.62	Green	Green	Green	Yes	Yes	2012-05-01	2018-05-04	4	1	Yes	2019-2020	4 or greater
5193	8854	PEX12	Yes	Yes	GRCh37/38	Strong	Not Evaluated	Definitive	0.7	Green	Green	Green	Yes	Yes	1997-11-01	2020-05-03	43	11	Yes	2019-2020	4 or greater
5194	8855	PEX13	Yes	Yes	GRCh37/38	Strong	Not Evaluated	Definitive	0.7	Green	Green	Green	Yes	Yes	1999-06-01	2019-12-16	6	0	Yes	2019-2020	4 or greater
5195	8856	PEX14	Yes	Yes	GRCh37/38	Moderate	Not Evaluated	Definitive	0.6	Green	Green	Green	Yes	Yes	2004-06-01	2019-11-24	2	0	Yes	2015-2018	4 or greater
9409	8857	PEX16	Yes	Yes	GRCh37/38	Moderate	Not Evaluated	Definitive	0.7	Green	Green	Green	Yes	Yes	2002-03-22	2018-01-02	7	0	Yes	2019-2020	4 or greater
5824	9713	PEX19	Yes	Yes	GRCh37/38	Moderate	Not Evaluated	Definitive	0.51	Green	Green	Green	Yes	Yes	1999-03-02	2017-07-10	4	0	Yes	2015-2018	less than 4
5828	9717	PEX2	Yes	Yes	GRCh37/38	Strong	Not Evaluated	Definitive	0.7	Green	Green	Green	Yes	Yes	1999-10-01	2019-12-26	22	5	Yes	Before 2015	4 or greater
55670	22965	PEX26	Yes	Yes	GRCh37/38	Strong	Definitive/Strong	Definitive	0.7	Green	Green	Green	Yes	Yes	2003-08-01	2019-12-20	15	2	Yes	2019-2020	4 or greater
8504	8858	PEX3	Yes	Yes	GRCh37/38	Strong	Not Evaluated	Definitive	0.7	Green	Green	Green	Yes	Yes	2017-07-20	2020-04-01	9	0	Yes	2015-2018	4 or greater
5830	9719	PEX5	Yes	Yes	GRCh37/38	Strong	Not Evaluated	Definitive	0.7	Green	Green	Green	Yes	Yes	2015-05-07	2019-09-10	11	1	Yes	2019-2020	4 or greater
5190	8859	PEX6	Yes	Yes	GRCh37/38	Definitive	Definitive/Strong	Definitive	0.7	Green	Green	Green	Yes	Yes	1999-01-01	2020-04-01	80	19	Yes	2019-2020	4 or greater
5191	8860	PEX7	Yes	Yes	GRCh37/38	Definitive	Not Evaluated	Definitive	0.98	Green	Green	Green	Yes	Yes	2012-09-13	2020-01-06	53	15	Yes	2015-2018	4 or greater
5213	8877	PFKM	Yes	Yes	GRCh37/38	Definitive	Definitive/Strong	Not Evaluated	0.94	Green	Green	Green	Yes	Yes	1991-08-15	2019-12-31	17	4	Yes	2019-2020	4 or greater
5216	8881	PFN1	Yes	Yes	GRCh37/38	Not Evaluated	Not Evaluated	Not Evaluated	0.7	Green	Green	Green	Yes	Yes	2012-08-23	2016-04-15	5	0	Yes	2019-2020	4 or greater
5223	8888	PGAM1	Yes	No	GRCh37/38	Not Evaluated	Not Evaluated	Not Evaluated	0.32	Not Evaluated	Not Evaluated	Not Evaluated	No	No	NA	NA	NA	NA	Yes	Before 2015	less than 4
5224	8889	PGAM2	Yes	Yes	GRCh37/38	Not Evaluated	Not Evaluated	Not Evaluated	0.73	Green	Green	Green	Yes	Yes	1993-03-01	2020-01-06	5	1	Yes	2015-2018	4 or greater
192111	28763	PGAM5	Yes	No	GRCh37/38	Not Evaluated	Insufficient	Not Evaluated	0.03	Not Evaluated	Not Evaluated	Not Evaluated	No	No	NA	NA	NA	NA	Yes	Before 2015	less than 4
80055	25712	PGAP1	Yes	Yes	GRCh37/38	Not Evaluated	Not Evaluated	Not Evaluated	0.6	Green	Green	Green	Yes	Yes	2014-03-07	2020-05-03	19	1	Yes	2015-2018	4 or greater
27315	17893	PGAP2	Yes	Yes	GRCh37/38	Not Evaluated	Not Evaluated	Not Evaluated	0.7	Green	Green	Green	Yes	Yes	2013-04-04	2019-08-23	10	0	Yes	2019-2020	4 or greater
93210	23719	PGAP3	Yes	Yes	GRCh37/38	Not Evaluated	Not Evaluated	Not Evaluated	0.6	Green	Green	Green	Yes	Yes	2014-02-06	2020-07-24	20	1	Yes	2019-2020	4 or greater
5230	8896	PGK1	Yes	Yes	GRCh37/38	Not Evaluated	Not Evaluated	Not Evaluated	0.77	Green	Green	Green	Yes	Yes	1980-07-10	2019-09-26	16	0	Yes	2019-2020	4 or greater
5236	8905	PGM1	Yes	Yes	GRCh37/38	Not Evaluated	Definitive/Strong	Not Evaluated	0.7	Green	Green	Green	Yes	Yes	2009-07-23	2019-10-14	17	2	Yes	2019-2020	4 or greater
5238	8907	PGM3	Yes	Yes	GRCh37/38	Not Evaluated	Not Evaluated	Not Evaluated	0.7	Green	Green	Green	Yes	Yes	2014-05-01	2019-09-24	16	1	Yes	2019-2020	4 or greater
5241	8910	PGR	Yes	No	GRCh37/38	Not Evaluated	Not Evaluated	Not Evaluated	0.6	Not Evaluated	Not Evaluated	Not Evaluated	No	No	NA	NA	NA	NA	Yes	Before 2015	less than 4
10857	16090	PGRMC1	Yes	No	GRCh37/38	Not Evaluated	Not Evaluated	Not Evaluated	0.33	England Only	Amber	Not Evaluated	No	No	NA	NA	NA	NA	Yes	Before 2015	less than 4
221692	20990	PHACTR1	Yes	No	GRCh37/38	Not Evaluated	Not Evaluated	Not Evaluated	0.6	Green	Green	Green	Yes	Yes	2019-01-24	2019-01-24	2	0	Yes	2015-2018	less than 4
5245	8912	PHB	Yes	No	GRCh37/38	Not Evaluated	Not Evaluated	Not Evaluated	0.6	Not Evaluated	Not Evaluated	Not Evaluated	No	No	NA	NA	NA	NA	Yes	Before 2015	less than 4
1911	3182	PHC1	Yes	No	GRCh37/38	Not Evaluated	Not Evaluated	Not Evaluated	0.7	Discordant	Red	Amber	Yes	Yes	2014-12-01	2014-12-01	1	0	Yes	2019-2020	less than 4
5251	8918	PHEX	Yes	Yes	GRCh37/38	Not Evaluated	Not Evaluated	Not Evaluated	1	Green	Green	Green	Yes	Yes	1997-04-01	2020-05-03	421	64	Yes	2019-2020	4 or greater
51230	16098	PHF20	Yes	No	GRCh37/38	Not Evaluated	Not Evaluated	Not Evaluated	0.1	Not Evaluated	Not Evaluated	Not Evaluated	No	Yes	2001-11-18	2001-11-18	2	0	No	NA	NA
51317	24156	PHF21A	Yes	Yes	GRCh37/38	Not Evaluated	Not Evaluated	Not Evaluated	0.55	Green	Green	Green	Yes	Yes	2016-08-12	2020-02-11	5	0	Yes	2019-2020	4 or greater
84295	18145	PHF6	Yes	Yes	GRCh37/38	Strong	Not Evaluated	Definitive	1	Green	Green	Green	Yes	Yes	2002-12-01	2020-01-07	25	2	Yes	2019-2020	4 or greater
23133	20672	PHF8	Yes	Yes	GRCh37/38	Not Evaluated	Moderate	Definitive	0.91	Green	Green	Green	Yes	Yes	2005-10-01	2020-02-24	14	0	Yes	2019-2020	4 or greater
26227	8923	PHGDH	Yes	Yes	GRCh37/38	Not Evaluated	Not Evaluated	Definitive	0.7	Green	Green	Green	Yes	Yes	2000-12-01	2020-06-05	20	3	Yes	2019-2020	4 or greater
55023	15673	PHIP	Yes	Yes	GRCh37/38	Not Evaluated	Not Evaluated	Not Evaluated	0.61	Green	Green	Green	Yes	Yes	2016-12-12	2020-01-10	38	3	Yes	2019-2020	4 or greater
5255	8925	PHKA1	Yes	Yes	GRCh37/38	Moderate	Not Evaluated	Not Evaluated	0.9	Green	Green	Green	Yes	Yes	1994-11-01	2019-03-26	10	0	Yes	2019-2020	4 or greater
5256	8926	PHKA2	Yes	Yes	GRCh37/38	Strong	Not Evaluated	Not Evaluated	0.7	Green	Green	Green	Yes	Yes	1995-01-01	2020-03-01	63	5	Yes	2019-2020	4 or greater
5257	8927	PHKB	Yes	Yes	GRCh37/38	Strong	Definitive/Strong	Not Evaluated	0.7	Green	Green	Green	Yes	Yes	1997-07-01	2020-03-01	11	2	Yes	2019-2020	4 or greater
5261	8931	PHKG2	Yes	Yes	GRCh37/38	Strong	Not Evaluated	Not Evaluated	0.71	Green	Green	Green	Yes	Yes	1996-11-01	2019-11-11	18	1	Yes	2019-2020	4 or greater
653583	30499	PHLDB3	Yes	No	GRCh37/38	Not Evaluated	Not Evaluated	Not Evaluated	0.1	Not Evaluated	Not Evaluated	Not Evaluated	No	No	NA	NA	NA	NA	Yes	2015-2018	less than 4
401	691	PHOX2A	Yes	Yes	GRCh37/38	Moderate	Not Evaluated	Not Evaluated	0.73	Discordant	Green	Amber	Yes	Yes	2001-11-01	2001-11-01	3	0	Yes	Before 2015	4 or greater
8929	9143	PHOX2B	Yes	Yes	GRCh37/38	Definitive	Not Evaluated	Not Evaluated	1	Green	Green	Green	Yes	Yes	2003-04-01	2020-04-16	14	1	Yes	2019-2020	4 or greater
5264	8940	PHYH	Yes	Yes	GRCh37/38	Strong	Definitive/Strong	Not Evaluated	1	Green	Green	Green	Yes	Yes	1997-10-01	2019-12-20	19	4	Yes	2019-2020	4 or greater
85007	28249	PHYKPL	Yes	No	GRCh37/38	Not Evaluated	Not Evaluated	Not Evaluated	0.62	Discordant	Red	Green	No	Yes	2013-11-01	2013-11-01	2	0	Yes	Before 2015	less than 4
55361	30031	PI4K2A	Yes	No	GRCh37/38	Not Evaluated	Not Evaluated	Not Evaluated	0.03	Not Evaluated	Not Evaluated	Not Evaluated	No	No	NA	NA	NA	NA	Yes	2015-2018	less than 4
5297	8983	PI4KA	Yes	Yes	GRCh37/38	Not Evaluated	Not Evaluated	Not Evaluated	0.6	Discordant	Red	Amber	Yes	Yes	2015-07-01	2018-11-13	4	0	Yes	2015-2018	less than 4
5298	8984	PI4KB	Yes	No	GRCh37/38	Not Evaluated	Not Evaluated	Not Evaluated	0.08	Not Evaluated	Not Evaluated	Not Evaluated	No	No	NA	NA	NA	NA	Yes	2019-2020	less than 4
8554	2752	PIAS1	Yes	No	GRCh37/38	Not Evaluated	Not Evaluated	Not Evaluated	0.3	Not Evaluated	Not Evaluated	Not Evaluated	No	Yes	2015-12-23	2015-12-23	1	0	No	NA	NA
51588	17002	PIAS4	Yes	Yes	GRCh37/38	Not Evaluated	Not Evaluated	Not Evaluated	0.1	Not Evaluated	Not Evaluated	Not Evaluated	No	No	NA	NA	NA	NA	Yes	2019-2020	4 or greater
10464	23352	PIBF1	Yes	Yes	GRCh37/38	Not Evaluated	Not Evaluated	Not Evaluated	0.62	Discordant	Red	Green	Yes	Yes	2015-07-13	2019-11-29	7	0	Yes	2019-2020	4 or greater
8301	15514	PICALM	Yes	No	GRCh37/38	Not Evaluated	Not Evaluated	Not Evaluated	0.5	Australia Only	Not Evaluated	Green	Yes	No	NA	NA	NA	NA	Yes	Before 2015	less than 4
9463	9394	PICK1	Yes	No	GRCh37/38	Not Evaluated	Not Evaluated	Not Evaluated	0.36	Not Evaluated	Not Evaluated	Not Evaluated	No	No	NA	NA	NA	NA	Yes	Before 2015	less than 4
55367	16491	PIDD1	Yes	No	GRCh37/38	Not Evaluated	Not Evaluated	Not Evaluated	0.3	Not Evaluated	Not Evaluated	Not Evaluated	No	Yes	2016-05-12	2016-05-12	1	0	No	NA	NA
9780	28993	PIEZO1	Yes	Yes	GRCh37/38	Not Evaluated	Not Evaluated	Not Evaluated	0.7	Green	Green	Green	Yes	Yes	2012-08-30	2020-07-20	30	2	Yes	2019-2020	4 or greater
63895	26270	PIEZO2	Yes	Yes	GRCh37/38	Strong	Not Evaluated	Not Evaluated	0.75	Green	Green	Green	Yes	Yes	2013-03-19	2020-01-01	37	4	Yes	2019-2020	4 or greater
80119	26220	PIF1	Yes	No	GRCh37/38	Not Evaluated	Insufficient	Not Evaluated	0.02	Not Evaluated	Not Evaluated	Not Evaluated	No	No	NA	NA	NA	NA	Yes	Before 2015	less than 4
5277	8957	PIGA	Yes	Yes	GRCh37/38	Moderate	Not Evaluated	Not Evaluated	0.71	Green	Green	Green	Yes	Yes	1993-05-21	2020-02-05	30	3	Yes	2019-2020	4 or greater
9488	8959	PIGB	Yes	Yes	GRCh37/38	Not Evaluated	Not Evaluated	Not Evaluated	0.3	Green	Green	Green	Yes	Yes	2019-09-13	2019-09-16	5	0	Yes	2019-2020	4 or greater
5279	8960	PIGC	Yes	Yes	GRCh37/38	Not Evaluated	Not Evaluated	Not Evaluated	0.6	Green	Green	Green	Yes	Yes	2014-03-22	2018-10-15	4	0	Yes	2015-2018	less than 4
54872	25985	PIGG	Yes	Yes	GRCh37/38	Not Evaluated	Not Evaluated	Not Evaluated	0.7	Green	Green	Green	Yes	Yes	2016-04-11	2019-12-11	18	3	Yes	2019-2020	4 or greater
5283	8964	PIGH	Yes	No	GRCh37/38	Not Evaluated	Not Evaluated	Not Evaluated	0.6	Green	Green	Green	Yes	Yes	2018-06-22	2018-06-22	2	0	Yes	2015-2018	less than 4
10026	8965	PIGK	Yes	Yes	GRCh37/38	Not Evaluated	Not Evaluated	Not Evaluated	0.01	Green	Green	Green	Yes	Yes	2020-05-18	2020-05-18	6	0	Yes	2019-2020	4 or greater
9487	8966	PIGL	Yes	Yes	GRCh37/38	Not Evaluated	Not Evaluated	Not Evaluated	0.73	Green	Green	Green	Yes	Yes	2012-04-06	2018-01-08	7	0	Yes	2019-2020	4 or greater
93183	18858	PIGM	Yes	No	GRCh37/38	Not Evaluated	Not Evaluated	Not Evaluated	0.61	Amber	Amber	Amber	Yes	Yes	2007-04-19	2015-04-01	2	0	Yes	2019-2020	less than 4
23556	8967	PIGN	Yes	Yes	GRCh37/38	Not Evaluated	Definitive/Strong	Not Evaluated	0.74	Green	Green	Green	Yes	Yes	2007-09-17	2020-01-08	60	8	Yes	2019-2020	4 or greater
84720	23215	PIGO	Yes	Yes	GRCh37/38	Not Evaluated	Not Evaluated	Not Evaluated	0.64	Green	Green	Green	Yes	Yes	2012-08-01	2020-05-03	32	4	Yes	2019-2020	4 or greater
51227	3046	PIGP	Yes	No	GRCh37/38	Not Evaluated	Not Evaluated	Not Evaluated	0.6	Discordant	Green	Amber	Yes	Yes	2019-06-20	2020-03-05	2	0	Yes	2019-2020	less than 4
9091	14135	PIGQ	Yes	Yes	GRCh37/38	Not Evaluated	Not Evaluated	Not Evaluated	0.4	Green	Green	Green	Yes	Yes	2019-08-23	2020-04-02	2	0	Yes	2019-2020	4 or greater
94005	14937	PIGS	Yes	Yes	GRCh37/38	Not Evaluated	Insufficient	Not Evaluated	0.6	Discordant	Amber	Green	Yes	Yes	2018-10-11	2019-02-27	5	0	Yes	2019-2020	4 or greater
51604	14938	PIGT	Yes	Yes	GRCh37/38	Not Evaluated	Not Evaluated	Not Evaluated	0.71	Green	Green	Green	Yes	Yes	2013-08-01	2020-03-01	16	2	Yes	2019-2020	4 or greater
128869	15791	PIGU	Yes	No	GRCh37/38	Not Evaluated	Not Evaluated	Not Evaluated	0.3	Green	Green	Green	Yes	Yes	2020-05-18	2020-05-18	2	0	No	NA	NA
55650	26031	PIGV	Yes	Yes	GRCh37/38	Not Evaluated	Definitive/Strong	Not Evaluated	0.74	Green	Green	Green	Yes	Yes	2010-10-01	2019-01-11	10	1	Yes	2015-2018	4 or greater
284098	23213	PIGW	Yes	Yes	GRCh37/38	Not Evaluated	Not Evaluated	Not Evaluated	0.6	Green	Green	Green	Yes	Yes	2014-03-01	2018-03-09	5	0	Yes	2019-2020	4 or greater
84992	28213	PIGY	Yes	No	GRCh37/38	Not Evaluated	Not Evaluated	Not Evaluated	0.6	Amber	Amber	Amber	Yes	Yes	2018-01-04	2018-01-10	2	0	Yes	2015-2018	less than 4
5286	8971	PIK3C2A	Yes	No	GRCh37/38	Not Evaluated	Not Evaluated	Not Evaluated	0.11	Green	Green	Green	Yes	Yes	2019-05-21	2019-10-02	2	0	Yes	2019-2020	less than 4
5288	8973	PIK3C2G	Yes	No	GRCh37/38	Not Evaluated	Insufficient	Not Evaluated	0.1	Not Evaluated	Not Evaluated	Not Evaluated	No	Yes	2019-07-01	2019-07-01	1	0	No	NA	NA
5290	8975	PIK3CA	Yes	Yes	GRCh37/38	Not Evaluated	Not Evaluated	No Reported Evidence	1	Green	Green	Green	Yes	Yes	2005-02-17	2020-05-05	87	8	Yes	2019-2020	4 or greater
5291	8976	PIK3CB	Yes	No	GRCh37/38	Not Evaluated	Not Evaluated	Not Evaluated	0.4	Not Evaluated	Not Evaluated	Not Evaluated	No	Yes	2019-07-31	2019-07-31	1	0	No	NA	NA
5293	8977	PIK3CD	Yes	Yes	GRCh37/38	Not Evaluated	Not Evaluated	Not Evaluated	0.8	Green	Green	Green	Yes	Yes	2014-01-01	2019-12-30	6	1	Yes	2019-2020	4 or greater
5294	8978	PIK3CG	Yes	No	GRCh37/38	Not Evaluated	Not Evaluated	Not Evaluated	0.5	Green	Green	Green	No	No	NA	NA	NA	NA	Yes	2019-2020	less than 4
5295	8979	PIK3R1	Yes	Yes	GRCh37/38	Not Evaluated	Not Evaluated	Definitive	0.8	Green	Green	Green	Yes	Yes	2013-07-11	2019-11-09	39	5	Yes	2019-2020	4 or greater
5296	8980	PIK3R2	Yes	Yes	GRCh37/38	Not Evaluated	Not Evaluated	Not Evaluated	0.6	Green	Green	Green	Yes	Yes	2014-04-01	2020-02-01	13	2	Yes	2019-2020	4 or greater
30849	8982	PIK3R4	Yes	No	GRCh37/38	Not Evaluated	Not Evaluated	Not Evaluated	0.3	Not Evaluated	Not Evaluated	Not Evaluated	No	No	NA	NA	NA	NA	Yes	2015-2018	less than 4
23533	30035	PIK3R5	Yes	No	GRCh37/38	Not Evaluated	Not Evaluated	Not Evaluated	0.7	Discordant	Red	Green	Yes	No	NA	NA	NA	NA	Yes	Before 2015	less than 4
200576	23785	PIKFYVE	Yes	Yes	GRCh37/38	Not Evaluated	Not Evaluated	Not Evaluated	0.75	Green	Green	Green	Yes	Yes	2008-07-01	2019-11-27	10	0	Yes	2015-2018	4 or greater
5300	8988	PIN1	Yes	No	GRCh37/38	Not Evaluated	Not Evaluated	Not Evaluated	0.4	Red	Red	Red	No	No	NA	NA	NA	NA	Yes	2015-2018	less than 4
65018	14581	PINK1	Yes	Yes	GRCh37/38	Definitive	Definitive/Strong	Not Evaluated	0.93	Green	Green	Green	Yes	Yes	2004-09-01	2019-09-26	21	2	Yes	2019-2020	4 or greater
23396	8996	PIP5K1C	Yes	No	GRCh37/38	Not Evaluated	Not Evaluated	Not Evaluated	0.7	Discordant	Amber	Green	Yes	Yes	2007-09-01	2019-07-01	3	0	Yes	2015-2018	less than 4
23761	8999	PISD	Yes	Yes	GRCh37/38	Not Evaluated	Not Evaluated	Not Evaluated	0.3	Australia Only	Not Evaluated	Green	Yes	Yes	2020-05-20	2020-05-20	4	0	Yes	2019-2020	4 or greater
83394	21043	PITPNM3	Yes	Yes	GRCh37/38	Not Evaluated	Insufficient	Not Evaluated	0.72	Discordant	Red	Green	Yes	Yes	2018-02-14	2020-01-09	2	0	Yes	2019-2020	4 or greater
10531	17663	PITRM1	Yes	No	GRCh37/38	Not Evaluated	Not Evaluated	Not Evaluated	0.31	Green	Green	Green	No	No	NA	NA	NA	NA	Yes	2015-2018	less than 4
5307	9004	PITX1	Yes	Yes	GRCh37/38	Not Evaluated	Not Evaluated	Not Evaluated	0.97	Green	Green	Green	Yes	Yes	2008-11-01	2020-06-20	6	0	Yes	Before 2015	4 or greater
5308	9005	PITX2	Yes	Yes	GRCh37/38	Not Evaluated	Not Evaluated	Not Evaluated	0.91	Green	Green	Green	Yes	Yes	1996-12-01	2020-03-31	32	0	Yes	2019-2020	4 or greater
5309	9006	PITX3	Yes	Yes	GRCh37/38	Not Evaluated	Not Evaluated	Not Evaluated	0.75	Green	Green	Green	Yes	Yes	1998-06-01	2018-11-27	5	1	Yes	2019-2020	4 or greater
494513	29502	PJVK	Yes	Yes	GRCh37/38	Strong	Not Evaluated	Definitive	0.9	Green	Green	Green	Yes	Yes	2006-07-01	2018-09-10	12	0	Yes	2019-2020	4 or greater
5310	9008	PKD1	Yes	Yes	GRCh37/38	Definitive	Definitive/Strong	Definitive	1	Green	Green	Green	Yes	Yes	1996-01-01	2020-05-01	492	49	Yes	2019-2020	4 or greater
168507	18053	PKD1L1	Yes	Yes	GRCh37/38	Not Evaluated	Moderate	Not Evaluated	0.7	Green	Green	Green	Yes	Yes	2016-12-14	2016-12-14	2	0	Yes	2019-2020	4 or greater
5311	9009	PKD2	Yes	Yes	GRCh37/38	Definitive	Definitive/Strong	Definitive	1	Green	Green	Green	Yes	Yes	1996-05-31	2020-03-25	116	18	Yes	2019-2020	4 or greater
91461	25123	PKDCC	Yes	No	GRCh37/38	Not Evaluated	Not Evaluated	Not Evaluated	0.1	Australia Only	Not Evaluated	Amber	Yes	Yes	2020-03-20	2020-03-20	2	0	Yes	2019-2020	less than 4
5314	9016	PKHD1	Yes	Yes	GRCh37/38	Definitive	Definitive/Strong	Not Evaluated	1	Green	Green	Green	Yes	Yes	2002-03-01	2020-07-31	400	103	Yes	2019-2020	4 or greater
5313	9020	PKLR	Yes	Yes	GRCh37/38	Definitive	Definitive/Strong	Not Evaluated	1	Green	Green	Green	Yes	Yes	1991-05-01	2020-06-01	23	2	Yes	2019-2020	4 or greater
5315	9021	PKM	Yes	No	GRCh37/38	Not Evaluated	Not Evaluated	Not Evaluated	0.4	Not Evaluated	Not Evaluated	Not Evaluated	No	No	NA	NA	NA	NA	Yes	Before 2015	less than 4
5317	9023	PKP1	Yes	Yes	GRCh37/38	Not Evaluated	Not Evaluated	Not Evaluated	0.78	Green	Green	Green	Yes	Yes	1997-10-01	2020-02-17	7	0	Yes	2019-2020	4 or greater
5318	9024	PKP2	Yes	Yes	GRCh37/38	Definitive	Definitive/Strong	Definitive	0.7	Green	Green	Green	Yes	Yes	2008-09-05	2020-07-27	179	62	Yes	2019-2020	4 or greater
5320	9031	PLA2G2A	Yes	No	GRCh37/38	Not Evaluated	Not Evaluated	Not Evaluated	0.4	Not Evaluated	Not Evaluated	Not Evaluated	No	Yes	1997-09-01	1997-09-01	1	0	Yes	2015-2018	less than 4
5321	9035	PLA2G4A	Yes	Yes	GRCh37/38	Not Evaluated	Not Evaluated	Moderate	0.55	England Only	Green	Not Evaluated	Yes	Yes	2008-06-01	2019-06-07	5	0	Yes	Before 2015	4 or greater
5322	9038	PLA2G5	Yes	Yes	GRCh37/38	Not Evaluated	Not Evaluated	Not Evaluated	0.7	Green	Green	Green	No	Yes	2019-06-23	2019-06-23	1	0	Yes	2015-2018	4 or greater
8398	9039	PLA2G6	Yes	Yes	GRCh37/38	Strong	Not Evaluated	Not Evaluated	1	Green	Green	Green	Yes	Yes	2006-07-01	2020-05-03	91	18	Yes	2019-2020	4 or greater
7941	9040	PLA2G7	Yes	Yes	GRCh37/38	Not Evaluated	Not Evaluated	Not Evaluated	0.7	Australia Only	Not Evaluated	Green	Yes	No	NA	NA	NA	NA	Yes	2015-2018	4 or greater
9373	9043	PLAA	Yes	Yes	GRCh37/38	Not Evaluated	Not Evaluated	Not Evaluated	0.7	Green	Green	Green	Yes	Yes	2017-06-21	2019-12-30	7	0	Yes	2019-2020	4 or greater
5324	9045	PLAG1	Yes	No	GRCh37/38	Not Evaluated	Not Evaluated	Not Evaluated	0.6	Discordant	Green	Amber	Yes	Yes	2020-06-15	2020-06-15	2	0	Yes	2015-2018	less than 4
5327	9051	PLAT	Yes	No	GRCh37/38	Not Evaluated	Not Evaluated	Not Evaluated	0.5	England Only	Green	Not Evaluated	No	No	NA	NA	NA	NA	Yes	2015-2018	less than 4
5328	9052	PLAU	Yes	No	GRCh37/38	Not Evaluated	Not Evaluated	Not Evaluated	0.68	England Only	Green	Not Evaluated	Yes	Yes	2010-02-11	2010-02-11	1	0	Yes	2015-2018	less than 4
151056	30041	PLB1	Yes	No	GRCh37/38	Not Evaluated	Not Evaluated	Not Evaluated	0.33	Not Evaluated	Not Evaluated	Not Evaluated	No	No	NA	NA	NA	NA	Yes	Before 2015	less than 4
23236	15917	PLCB1	Yes	Yes	GRCh37/38	Not Evaluated	Not Evaluated	Not Evaluated	0.6	Green	Green	Green	Yes	Yes	2017-01-01	2018-12-05	6	0	Yes	2019-2020	4 or greater
5331	9056	PLCB3	Yes	No	GRCh37/38	Not Evaluated	Not Evaluated	Not Evaluated	0.2	Not Evaluated	Not Evaluated	Not Evaluated	Yes	No	NA	NA	NA	NA	Yes	2015-2018	less than 4
5332	9059	PLCB4	Yes	Yes	GRCh37/38	Not Evaluated	Not Evaluated	Not Evaluated	0.63	Green	Green	Green	Yes	Yes	2012-05-04	2019-12-19	15	1	Yes	2019-2020	4 or greater
5333	9060	PLCD1	Yes	Yes	GRCh37/38	Not Evaluated	Other	Not Evaluated	0.7	Australia Only	Not Evaluated	Green	Yes	Yes	2011-06-10	2011-06-10	4	0	Yes	2019-2020	4 or greater
51196	17175	PLCE1	Yes	Yes	GRCh37/38	Strong	Definitive/Strong	Not Evaluated	0.71	Green	Green	Green	Yes	Yes	2006-12-01	2020-04-24	17	1	Yes	2019-2020	4 or greater
5336	9066	PLCG2	Yes	Yes	GRCh37/38	Not Evaluated	Not Evaluated	Not Evaluated	0.71	Green	Green	Green	Yes	Yes	2012-10-05	2014-12-26	4	0	Yes	2019-2020	4 or greater
89869	19218	PLCZ1	Yes	Yes	GRCh37/38	Not Evaluated	Not Evaluated	Not Evaluated	0.5	Not Evaluated	Not Evaluated	Not Evaluated	Yes	Yes	2016-11-18	2016-11-18	1	0	Yes	2019-2020	4 or greater
5337	9067	PLD1	Yes	Yes	GRCh37/38	Not Evaluated	Not Evaluated	Not Evaluated	0.6	Amber	Amber	Amber	Yes	Yes	2014-01-31	2020-07-01	5	0	Yes	2015-2018	less than 4
23646	17158	PLD3	Yes	Yes	GRCh37/38	Not Evaluated	Definitive/Strong	Not Evaluated	0.3	Australia Only	Not Evaluated	Amber	Yes	Yes	2019-05-28	2019-05-28	2	0	Yes	2015-2018	4 or greater
5339	9069	PLEC	Yes	Yes	GRCh37/38	Strong	Definitive/Strong	Not Evaluated	1	Green	Green	Green	Yes	Yes	1996-07-15	2020-03-25	45	2	Yes	2019-2020	4 or greater
59338	14335	PLEKHA1	Yes	No	GRCh37/38	Not Evaluated	Not Evaluated	Not Evaluated	0.42	Not Evaluated	Not Evaluated	Not Evaluated	No	No	NA	NA	NA	NA	Yes	2019-2020	less than 4
54477	30036	PLEKHA5	Yes	No	GRCh37/38	Not Evaluated	Not Evaluated	Not Evaluated	0.3	Australia Only	Not Evaluated	Amber	No	Yes	NA	NA	1	0	Yes	2015-2018	less than 4
144100	27049	PLEKHA7	Yes	No	GRCh37/38	Not Evaluated	Not Evaluated	Not Evaluated	0.4	Discordant	Amber	Green	No	Yes	NA	NA	3	0	Yes	2015-2018	less than 4
64857	29515	PLEKHG2	Yes	No	GRCh37/38	Not Evaluated	Not Evaluated	Not Evaluated	0.7	Amber	Amber	Amber	Yes	Yes	2018-04-17	2018-04-17	1	0	Yes	2015-2018	less than 4
25894	24501	PLEKHG4	Yes	No	GRCh37/38	Not Evaluated	Not Evaluated	Not Evaluated	0.3	Not Evaluated	Not Evaluated	Not Evaluated	No	No	NA	NA	NA	NA	Yes	Before 2015	less than 4
57449	29105	PLEKHG5	Yes	Yes	GRCh37/38	Not Evaluated	Not Evaluated	Not Evaluated	0.7	Green	Green	Green	Yes	Yes	2013-07-12	2020-03-31	21	1	Yes	2019-2020	4 or greater
9842	29017	PLEKHM1	Yes	Yes	GRCh37/38	Not Evaluated	Not Evaluated	Not Evaluated	0.8	Discordant	Red	Green	Yes	Yes	2007-04-01	2018-09-04	3	0	Yes	2015-2018	less than 4
23207	29131	PLEKHM2	Yes	No	GRCh37/38	Not Evaluated	Not Evaluated	Not Evaluated	0.31	Not Evaluated	Not Evaluated	Not Evaluated	No	No	NA	NA	NA	NA	Yes	2015-2018	less than 4
5340	9071	PLG	Yes	Yes	GRCh37/38	Strong	Not Evaluated	Definitive	0.8	Green	Green	Green	Yes	Yes	1991-01-01	2020-01-06	12	1	Yes	2019-2020	4 or greater
5346	9076	PLIN1	Yes	No	GRCh37/38	Not Evaluated	Not Evaluated	Not Evaluated	0.6	Green	Green	Green	Yes	Yes	2011-02-24	2011-02-24	2	0	Yes	2019-2020	less than 4
10733	11397	PLK4	Yes	Yes	GRCh37/38	Not Evaluated	Not Evaluated	Not Evaluated	0.51	Green	Green	Green	Yes	Yes	2015-01-12	2017-10-31	3	0	Yes	2019-2020	4 or greater
5350	9080	PLN	Yes	Yes	GRCh37/38	Moderate	Definitive/Strong	Definitive	0.7	Green	Green	Green	Yes	Yes	2019-04-25	2019-12-19	6	3	Yes	2019-2020	4 or greater
5351	9081	PLOD1	Yes	Yes	GRCh37/38	Strong	Not Evaluated	Not Evaluated	0.77	Green	Green	Green	Yes	Yes	2013-01-04	2019-12-18	33	6	Yes	2019-2020	4 or greater
5352	9082	PLOD2	Yes	Yes	GRCh37/38	Moderate	Not Evaluated	Not Evaluated	0.7	Green	Green	Green	Yes	Yes	2003-10-17	2020-01-16	11	1	Yes	2019-2020	4 or greater
8985	9083	PLOD3	Yes	Yes	GRCh37/38	Not Evaluated	Not Evaluated	Not Evaluated	0.7	Discordant	Amber	Green	Yes	Yes	2008-10-01	2019-03-14	4	0	Yes	2019-2020	4 or greater
5354	9086	PLP1	Yes	Yes	GRCh37/38	Definitive	Not Evaluated	Definitive	1	Green	Green	Green	Yes	Yes	1989-12-01	2020-02-10	64	5	Yes	2019-2020	4 or greater
11212	9457	PLPBP	Yes	Yes	GRCh37/38	Not Evaluated	Not Evaluated	Not Evaluated	0.6	Green	Green	Green	Yes	Yes	2017-12-04	2019-03-14	7	0	Yes	2019-2020	4 or greater
5357	9090	PLS1	Yes	Yes	GRCh37/38	Not Evaluated	Not Evaluated	Not Evaluated	0.3	Australia Only	Not Evaluated	Green	Yes	Yes	2020-02-21	2020-02-21	1	0	Yes	2019-2020	4 or greater
5358	9091	PLS3	Yes	Yes	GRCh37/38	Not Evaluated	Not Evaluated	Not Evaluated	0.6	Green	Green	Green	Yes	Yes	2019-05-28	2019-05-28	2	0	Yes	2019-2020	4 or greater
83483	13635	PLVAP	Yes	Yes	GRCh37/38	Not Evaluated	Not Evaluated	Not Evaluated	0.6	Australia Only	Not Evaluated	Green	Yes	Yes	2018-11-14	2018-11-20	3	0	Yes	2019-2020	4 or greater
5361	9099	PLXNA1	Yes	Yes	GRCh37/38	Not Evaluated	Not Evaluated	Not Evaluated	0.1	Not Evaluated	Not Evaluated	Not Evaluated	No	Yes	2019-11-30	2019-11-30	10	0	No	NA	NA
5362	9100	PLXNA2	Yes	No	GRCh37/38	Not Evaluated	Not Evaluated	Not Evaluated	0.37	Not Evaluated	Not Evaluated	Not Evaluated	No	Yes	NA	NA	1	0	No	NA	NA
55558	9101	PLXNA3	Yes	No	GRCh37/38	Not Evaluated	Insufficient	Not Evaluated	0.31	Not Evaluated	Not Evaluated	Not Evaluated	No	Yes	2001-11-18	2001-11-18	2	0	No	NA	NA
23129	9107	PLXND1	Yes	No	GRCh37/38	Not Evaluated	Not Evaluated	Not Evaluated	0.54	England Only	Red	Not Evaluated	No	No	NA	NA	NA	NA	Yes	2015-2018	less than 4
83449	17728	PMFBP1	Yes	Yes	GRCh37/38	Not Evaluated	Not Evaluated	Not Evaluated	0.4	Australia Only	Not Evaluated	Green	Yes	Yes	2018-09-07	2019-03-12	6	0	Yes	2019-2020	4 or greater
5371	9113	PML	Yes	No	GRCh37/38	Not Evaluated	Not Evaluated	Not Evaluated	0.6	Not Evaluated	Not Evaluated	Not Evaluated	Yes	No	NA	NA	NA	NA	No	NA	NA
5373	9115	PMM2	Yes	Yes	GRCh37/38	Definitive	Definitive/Strong	Not Evaluated	0.8	Green	Green	Green	Yes	Yes	1998-07-01	2020-07-17	94	45	Yes	2019-2020	4 or greater
5375	9117	PMP2	Yes	Yes	GRCh37/38	Not Evaluated	Not Evaluated	Not Evaluated	0.7	Green	Green	Green	Yes	Yes	2019-01-16	2019-01-16	3	0	Yes	2019-2020	4 or greater
5376	9118	PMP22	Yes	Yes	GRCh37/38	Definitive	Not Evaluated	Not Evaluated	1	Green	Green	Green	Yes	Yes	1993-07-08	2019-12-11	53	12	Yes	2019-2020	4 or greater
23203	18667	PMPCA	Yes	Yes	GRCh37/38	Not Evaluated	Not Evaluated	Not Evaluated	0.7	Green	Green	Green	Yes	Yes	2016-01-22	2017-02-01	8	0	Yes	2019-2020	4 or greater
9512	9119	PMPCB	Yes	Yes	GRCh37/38	Not Evaluated	Not Evaluated	Not Evaluated	0.6	Green	Green	Green	Yes	Yes	2018-05-02	2019-12-10	5	0	Yes	2015-2018	4 or greater
5378	9121	PMS1	Yes	Yes	GRCh37/38	Not Evaluated	Not Evaluated	Refuted	0.4	Not Evaluated	Not Evaluated	Not Evaluated	No	Yes	2011-04-30	2011-04-30	1	0	Yes	2019-2020	4 or greater
5395	9122	PMS2	Yes	Yes	GRCh37/38	Strong	Definitive/Strong	Definitive	0.8	Green	Green	Green	Yes	Yes	2004-03-01	2020-06-01	422	170	Yes	2019-2020	4 or greater
10654	9141	PMVK	Yes	Yes	GRCh37/38	Not Evaluated	Not Evaluated	Not Evaluated	0.71	England Only	Amber	Not Evaluated	Yes	Yes	2015-07-23	2015-07-23	2	0	Yes	2019-2020	4 or greater
25953	9153	PNKD	Yes	Yes	GRCh37/38	Definitive	Moderate	Not Evaluated	1	Green	Green	Green	Yes	Yes	2016-05-09	2019-12-20	3	0	Yes	2015-2018	4 or greater
11284	9154	PNKP	Yes	Yes	GRCh37/38	Strong	Definitive/Strong	Definitive	0.75	Green	Green	Green	Yes	Yes	2010-03-01	2020-05-07	54	10	Yes	2019-2020	4 or greater
5406	9155	PNLIP	Yes	No	GRCh37/38	Not Evaluated	Not Evaluated	Not Evaluated	0.7	England Only	Red	Not Evaluated	Yes	Yes	2017-05-25	2017-10-06	2	0	Yes	2015-2018	less than 4
4860	7892	PNP	Yes	Yes	GRCh37/38	Not Evaluated	Not Evaluated	Not Evaluated	0.96	Green	Green	Green	Yes	Yes	1992-10-01	2019-11-13	11	2	Yes	2019-2020	4 or greater
285848	21246	PNPLA1	Yes	Yes	GRCh37/38	Moderate	Definitive/Strong	Not Evaluated	0.9	Green	Green	Green	Yes	Yes	2012-01-15	2019-06-10	28	0	Yes	2019-2020	4 or greater
57104	30802	PNPLA2	Yes	Yes	GRCh37/38	Not Evaluated	Not Evaluated	Not Evaluated	0.8	Green	Green	Green	Yes	Yes	2007-01-01	2019-11-15	16	1	Yes	2019-2020	4 or greater
8228	24887	PNPLA4	Yes	No	GRCh37/38	Not Evaluated	Not Evaluated	Not Evaluated	0.01	Red	Red	Red	No	No	NA	NA	NA	NA	Yes	2015-2018	less than 4
10908	16268	PNPLA6	Yes	Yes	GRCh37/38	Not Evaluated	Not Evaluated	Not Evaluated	0.75	Green	Green	Green	Yes	Yes	2008-03-01	2020-01-20	35	2	Yes	2019-2020	4 or greater
50640	28900	PNPLA8	Yes	Yes	GRCh37/38	Not Evaluated	Not Evaluated	Not Evaluated	0.6	Green	Green	Green	Yes	Yes	2015-05-04	2019-06-20	2	0	Yes	2015-2018	4 or greater
55163	30260	PNPO	Yes	Yes	GRCh37/38	Strong	Not Evaluated	Not Evaluated	0.71	Green	Green	Green	Yes	Yes	2005-04-15	2020-01-13	19	6	Yes	2019-2020	4 or greater
87178	23166	PNPT1	Yes	Yes	GRCh37/38	Not Evaluated	Moderate	Moderate	0.7	Green	Green	Green	Yes	Yes	2012-11-02	2019-05-28	20	0	Yes	2019-2020	4 or greater
25886	24488	POC1A	Yes	Yes	GRCh37/38	Not Evaluated	Not Evaluated	Not Evaluated	0.76	Green	Green	Green	Yes	Yes	2012-08-10	2018-03-05	6	0	Yes	2019-2020	4 or greater
282809	30836	POC1B	Yes	Yes	GRCh37/38	Not Evaluated	Not Evaluated	Not Evaluated	0.7	Green	Green	Green	Yes	Yes	2014-08-07	2020-01-09	5	1	Yes	2019-2020	4 or greater
134359	26658	POC5	Yes	No	GRCh37/38	Not Evaluated	Not Evaluated	Not Evaluated	0.11	Discordant	Amber	Green	No	No	NA	NA	NA	NA	Yes	2015-2018	less than 4
5420	9171	PODXL	Yes	Yes	GRCh37/38	Limited	Not Evaluated	Not Evaluated	0.33	Green	Green	Green	No	Yes	2018-03-07	2018-03-07	1	0	Yes	2015-2018	4 or greater
79983	13711	POF1B	Yes	No	GRCh37/38	Not Evaluated	Not Evaluated	Not Evaluated	0.7	Discordant	Amber	Green	Yes	No	NA	NA	NA	NA	No	NA	NA
23509	14988	POFUT1	Yes	Yes	GRCh37/38	Not Evaluated	Not Evaluated	Not Evaluated	0.66	Green	Green	Green	Yes	Yes	2013-06-06	2018-06-09	3	0	Yes	2019-2020	4 or greater
56983	22954	POGLUT1	Yes	Yes	GRCh37/38	Not Evaluated	Not Evaluated	Not Evaluated	0.62	Green	Green	Green	Yes	Yes	2014-01-02	2019-10-08	8	0	Yes	2019-2020	4 or greater
143888	28496	POGLUT3	Yes	No	GRCh37/38	Not Evaluated	Not Evaluated	Not Evaluated	0.1	Not Evaluated	Not Evaluated	Not Evaluated	No	No	NA	NA	NA	NA	Yes	Before 2015	less than 4
23126	18801	POGZ	Yes	Yes	GRCh37/38	Not Evaluated	Not Evaluated	Definitive	0.63	Green	Green	Green	Yes	Yes	2014-04-29	2020-06-15	71	3	Yes	2019-2020	4 or greater
5422	9173	POLA1	Yes	Yes	GRCh37/38	Not Evaluated	Not Evaluated	Not Evaluated	0.7	Green	Green	Green	Yes	Yes	2019-08-05	2020-01-16	7	1	Yes	2019-2020	4 or greater
5424	9175	POLD1	Yes	Yes	GRCh37/38	Not Evaluated	Not Evaluated	Definitive	0.74	Green	Green	Green	Yes	Yes	2017-12-12	2019-12-11	3	3	Yes	2019-2020	4 or greater
5425	9176	POLD2	Yes	No	GRCh37/38	Not Evaluated	Not Evaluated	Not Evaluated	0.1	Australia Only	Not Evaluated	Red	No	No	NA	NA	NA	NA	Yes	2019-2020	less than 4
5426	9177	POLE	Yes	Yes	GRCh37/38	Not Evaluated	Not Evaluated	Definitive	0.71	Green	Green	Green	Yes	Yes	2016-03-30	2019-06-08	9	1	Yes	2019-2020	4 or greater
5427	9178	POLE2	Yes	No	GRCh37/38	Not Evaluated	Not Evaluated	Not Evaluated	0.01	Red	Red	Red	No	No	NA	NA	NA	NA	Yes	2015-2018	less than 4
5428	9179	POLG	Yes	Yes	GRCh37/38	Definitive	Definitive/Strong	Not Evaluated	1	Green	Green	Green	Yes	Yes	2001-07-01	2020-03-01	169	45	Yes	2019-2020	4 or greater
11232	9180	POLG2	Yes	Yes	GRCh37/38	Not Evaluated	Moderate	Not Evaluated	0.7	Green	Green	Green	Yes	Yes	2006-06-01	2019-08-12	5	1	Yes	2019-2020	4 or greater
5429	9181	POLH	Yes	Yes	GRCh37/38	Strong	Not Evaluated	Definitive	0.94	Green	Green	Green	Yes	Yes	1999-07-09	2019-06-16	15	1	Yes	2019-2020	4 or greater
51426	9183	POLK	Yes	No	GRCh37/38	Not Evaluated	Not Evaluated	Not Evaluated	0.41	Not Evaluated	Not Evaluated	Not Evaluated	No	Yes	2013-01-01	2014-06-25	20	0	No	NA	NA
10721	9186	POLQ	Yes	No	GRCh37/38	Not Evaluated	Not Evaluated	Not Evaluated	0.1	Australia Only	Not Evaluated	Green	No	No	NA	NA	NA	NA	Yes	2015-2018	less than 4
25885	17264	POLR1A	Yes	Yes	GRCh37/38	Not Evaluated	Not Evaluated	Not Evaluated	0.71	Green	Green	Green	Yes	Yes	2015-05-07	2017-10-02	5	0	Yes	2015-2018	4 or greater
84172	20454	POLR1B	Yes	No	GRCh37/38	Not Evaluated	Not Evaluated	Not Evaluated	0.1	Australia Only	Not Evaluated	Green	Yes	Yes	2020-07-06	2020-07-06	3	0	Yes	2019-2020	less than 4
9533	20194	POLR1C	Yes	Yes	GRCh37/38	Not Evaluated	Not Evaluated	Not Evaluated	0.72	Green	Green	Green	Yes	Yes	2015-07-07	2019-05-07	26	8	Yes	2019-2020	4 or greater
51082	20422	POLR1D	Yes	Yes	GRCh37/38	Not Evaluated	Not Evaluated	Not Evaluated	0.7	Green	Green	Green	Yes	Yes	2011-01-01	2018-05-30	8	0	Yes	2015-2018	4 or greater
5430	9187	POLR2A	Yes	Yes	GRCh37/38	Not Evaluated	Not Evaluated	Not Evaluated	0.31	Green	Green	Green	Yes	Yes	2019-04-01	2020-03-01	8	0	Yes	2019-2020	4 or greater
5431	9188	POLR2B	Yes	No	GRCh37/38	Not Evaluated	Not Evaluated	Not Evaluated	0.1	Not Evaluated	Not Evaluated	Not Evaluated	No	Yes	2019-07-01	2019-07-01	1	0	No	NA	NA
5432	9189	POLR2C	Yes	No	GRCh37/38	Not Evaluated	Not Evaluated	Not Evaluated	0.1	Not Evaluated	Not Evaluated	Not Evaluated	No	No	NA	NA	NA	NA	Yes	2015-2018	less than 4
5434	9192	POLR2E	Yes	No	GRCh37/38	Not Evaluated	Not Evaluated	Not Evaluated	0.1	Not Evaluated	Not Evaluated	Not Evaluated	No	Yes	2001-11-18	2001-11-18	1	0	No	NA	NA
11128	30074	POLR3A	Yes	Yes	GRCh37/38	Not Evaluated	Not Evaluated	Not Evaluated	0.75	Green	Green	Green	Yes	Yes	2012-08-02	2020-03-02	56	11	Yes	2019-2020	4 or greater
55703	30348	POLR3B	Yes	Yes	GRCh37/38	Not Evaluated	Not Evaluated	Not Evaluated	0.73	Green	Green	Green	Yes	Yes	2012-08-02	2020-05-03	23	4	Yes	2019-2020	4 or greater
10623	30076	POLR3C	Yes	No	GRCh37/38	Not Evaluated	Not Evaluated	Not Evaluated	0.1	Amber	Amber	Amber	No	No	NA	NA	NA	NA	Yes	2015-2018	less than 4
84265	28466	POLR3GL	Yes	No	GRCh37/38	Not Evaluated	Not Evaluated	Not Evaluated	0.12	Discordant	Red	Amber	No	Yes	2019-01-23	2019-01-23	2	0	Yes	2019-2020	less than 4
171568	30349	POLR3H	Yes	No	GRCh37/38	Not Evaluated	Not Evaluated	Not Evaluated	0.3	Not Evaluated	Not Evaluated	Not Evaluated	No	No	NA	NA	NA	NA	Yes	2019-2020	less than 4
51728	14121	POLR3K	Yes	No	GRCh37/38	Not Evaluated	Not Evaluated	Not Evaluated	0.3	Not Evaluated	Not Evaluated	Not Evaluated	No	No	NA	NA	NA	NA	Yes	2015-2018	less than 4
5443	9201	POMC	Yes	Yes	GRCh37/38	Moderate	Definitive/Strong	Not Evaluated	0.9	Green	Green	Green	Yes	Yes	1998-06-01	2018-05-09	13	0	Yes	2019-2020	4 or greater
55624	19139	POMGNT1	Yes	Yes	GRCh37/38	Strong	Not Evaluated	Not Evaluated	0.9	Green	Green	Green	Yes	Yes	2001-11-01	2020-03-29	112	13	Yes	2019-2020	4 or greater
84892	25902	POMGNT2	Yes	Yes	GRCh37/38	Not Evaluated	Not Evaluated	Not Evaluated	0.62	Green	Green	Green	Yes	Yes	2012-09-07	2019-12-03	12	0	Yes	2019-2020	4 or greater
84197	26267	POMK	Yes	Yes	GRCh37/38	Not Evaluated	Not Evaluated	Not Evaluated	0.7	Green	Green	Green	Yes	Yes	2013-04-26	2019-10-02	8	1	Yes	2019-2020	4 or greater
51371	20330	POMP	Yes	Yes	GRCh37/38	Not Evaluated	Not Evaluated	Not Evaluated	0.62	Green	Green	Green	Yes	Yes	2010-04-09	2018-07-17	5	0	Yes	2015-2018	4 or greater
10585	9202	POMT1	Yes	Yes	GRCh37/38	Definitive	Not Evaluated	Not Evaluated	0.9	Green	Green	Green	Yes	Yes	2002-11-01	2020-02-01	66	13	Yes	2019-2020	4 or greater
29954	19743	POMT2	Yes	Yes	GRCh37/38	Strong	Not Evaluated	Not Evaluated	0.71	Green	Green	Green	Yes	Yes	2005-12-01	2019-11-27	47	8	Yes	2019-2020	4 or greater
5444	9204	PON1	Yes	No	GRCh37/38	Not Evaluated	Not Evaluated	Not Evaluated	0.7	Australia Only	Not Evaluated	Green	No	No	NA	NA	NA	NA	Yes	Before 2015	less than 4
5445	9205	PON2	Yes	No	GRCh37/38	Not Evaluated	Other	Not Evaluated	0.4	Not Evaluated	Not Evaluated	Not Evaluated	No	No	NA	NA	NA	NA	Yes	2015-2018	less than 4
5446	9206	PON3	Yes	No	GRCh37/38	Not Evaluated	Insufficient	Not Evaluated	0.4	Australia Only	Not Evaluated	Red	No	No	NA	NA	NA	NA	Yes	Before 2015	less than 4
10940	30129	POP1	Yes	Yes	GRCh37/38	Not Evaluated	Insufficient	Not Evaluated	0.61	Green	Green	Green	Yes	Yes	2017-04-10	2017-04-10	5	0	Yes	2015-2018	4 or greater
64208	17649	POPDC3	Yes	No	GRCh37/38	Not Evaluated	Not Evaluated	Not Evaluated	0.02	Not Evaluated	Not Evaluated	Not Evaluated	Yes	Yes	2020-04-21	2020-04-21	3	0	Yes	2019-2020	less than 4
5447	9208	POR	Yes	Yes	GRCh37/38	Definitive	Not Evaluated	Not Evaluated	0.74	Green	Green	Green	Yes	Yes	2004-03-01	2019-09-25	16	1	Yes	2019-2020	4 or greater
64840	17652	PORCN	Yes	Yes	GRCh37/38	Definitive	Not Evaluated	Definitive	1	Green	Green	Green	Yes	Yes	2007-07-01	2020-02-05	22	0	Yes	2019-2020	4 or greater
25913	17284	POT1	Yes	Yes	GRCh37/38	Not Evaluated	Not Evaluated	Not Evaluated	0.64	England Only	Amber	Not Evaluated	No	Yes	2018-07-01	2019-12-19	5	0	Yes	2019-2020	4 or greater
5449	9210	POU1F1	Yes	Yes	GRCh37/38	Strong	Not Evaluated	Not Evaluated	0.7	Green	Green	Green	Yes	Yes	1992-04-01	2019-03-15	20	0	Yes	2019-2020	4 or greater
5454	9215	POU3F2	Yes	Yes	GRCh37/38	Not Evaluated	Not Evaluated	Not Evaluated	0.52	Not Evaluated	Not Evaluated	Not Evaluated	No	No	NA	NA	NA	NA	Yes	2015-2018	4 or greater
5455	9216	POU3F3	Yes	Yes	GRCh37/38	Not Evaluated	Not Evaluated	Not Evaluated	0.3	Green	Green	Green	Yes	Yes	2015-10-29	2020-01-03	9	0	No	NA	NA
5456	9217	POU3F4	Yes	Yes	GRCh37/38	Strong	Not Evaluated	Definitive	0.75	Green	Green	Green	Yes	Yes	1995-02-03	2019-02-26	28	0	Yes	2019-2020	4 or greater
5459	9220	POU4F3	Yes	Yes	GRCh37/38	Strong	Not Evaluated	Definitive	0.71	Green	Green	Green	Yes	Yes	2003-11-01	2020-03-08	13	0	Yes	2019-2020	4 or greater
5460	9221	POU5F1	Yes	No	GRCh37/38	Not Evaluated	Not Evaluated	Not Evaluated	0.4	England Only	Amber	Not Evaluated	No	No	NA	NA	NA	NA	Yes	Before 2015	less than 4
11281	21694	POU6F2	Yes	No	GRCh37/38	Not Evaluated	Not Evaluated	Not Evaluated	0.6	Australia Only	Not Evaluated	Green	No	Yes	2017-11-07	2017-11-07	1	0	Yes	2015-2018	less than 4
27068	28883	PPA2	Yes	Yes	GRCh37/38	Not Evaluated	Not Evaluated	Not Evaluated	0.7	Green	Green	Green	Yes	Yes	2016-11-23	2020-04-10	10	3	Yes	2019-2020	4 or greater
5468	9236	PPARG	Yes	Yes	GRCh37/38	Not Evaluated	Not Evaluated	Not Evaluated	1	Green	Green	Green	Yes	Yes	1999-06-01	2020-01-22	18	0	Yes	2019-2020	4 or greater
79717	25686	PPCS	Yes	No	GRCh37/38	Not Evaluated	Not Evaluated	Not Evaluated	0.6	Discordant	Green	Amber	Yes	Yes	2018-11-15	2018-11-15	3	0	Yes	2015-2018	less than 4
8496	9249	PPFIBP1	Yes	No	GRCh37/38	Not Evaluated	Not Evaluated	Not Evaluated	0.3	Not Evaluated	Not Evaluated	Not Evaluated	No	No	NA	NA	NA	NA	Yes	2019-2020	less than 4
5479	9255	PPIB	Yes	Yes	GRCh37/38	Not Evaluated	Not Evaluated	Not Evaluated	0.93	Green	Green	Green	Yes	Yes	2011-02-17	2017-05-01	8	0	Yes	2015-2018	4 or greater
51645	9260	PPIL1	Yes	No	GRCh37/38	Not Evaluated	Not Evaluated	Not Evaluated	0.1	Not Evaluated	Not Evaluated	Not Evaluated	No	Yes	2019-05-02	2019-05-02	1	0	No	NA	NA
23262	29035	PPIP5K2	Yes	No	GRCh37/38	Not Evaluated	Not Evaluated	Not Evaluated	0.2	Australia Only	Not Evaluated	Amber	Yes	Yes	2019-05-08	2019-05-08	1	0	Yes	2015-2018	less than 4
8493	9277	PPM1D	Yes	Yes	GRCh37/38	Not Evaluated	Not Evaluated	Not Evaluated	0.6	Green	Green	Green	Yes	Yes	2017-02-20	2019-10-23	26	2	Yes	2019-2020	4 or greater
9647	19388	PPM1F	Yes	No	GRCh37/38	Not Evaluated	Not Evaluated	Not Evaluated	0.3	Australia Only	Not Evaluated	Red	No	No	NA	NA	NA	NA	Yes	2019-2020	less than 4
152926	25415	PPM1K	Yes	No	GRCh37/38	Not Evaluated	Not Evaluated	Not Evaluated	0.52	Discordant	Red	Green	Yes	No	NA	NA	NA	NA	Yes	Before 2015	less than 4
5498	9280	PPOX	Yes	Yes	GRCh37/38	Definitive	Definitive/Strong	Not Evaluated	0.9	Green	Green	Green	Yes	Yes	1996-07-01	2020-05-03	21	1	Yes	2019-2020	4 or greater
5500	9282	PPP1CB	Yes	Yes	GRCh37/38	Not Evaluated	Not Evaluated	Definitive	0.61	Green	Green	Green	Yes	Yes	2016-08-31	2019-05-21	9	1	Yes	2019-2020	4 or greater
4659	7618	PPP1R12A	Yes	Yes	GRCh37/38	Not Evaluated	Not Evaluated	Not Evaluated	0.31	Australia Only	Not Evaluated	Green	Yes	Yes	2020-03-19	2020-04-05	4	0	Yes	2019-2020	4 or greater
4660	7619	PPP1R12B	Yes	No	GRCh37/38	Not Evaluated	Not Evaluated	Not Evaluated	0.3	Not Evaluated	Not Evaluated	Not Evaluated	No	No	NA	NA	NA	NA	Yes	2015-2018	less than 4
10848	18838	PPP1R13L	Yes	Yes	GRCh37/38	Not Evaluated	Not Evaluated	Not Evaluated	0.3	England Only	Green	Not Evaluated	No	Yes	NA	2020-06-10	6	0	Yes	2015-2018	less than 4
84919	14951	PPP1R15B	Yes	No	GRCh37/38	Not Evaluated	Not Evaluated	Not Evaluated	0.7	Green	Green	Green	Yes	Yes	2016-02-16	2020-04-01	2	0	Yes	2015-2018	less than 4
129285	30595	PPP1R21	Yes	Yes	GRCh37/38	Not Evaluated	Not Evaluated	Not Evaluated	0.3	Green	Green	Green	No	Yes	2018-09-23	2019-04-23	2	0	Yes	2019-2020	4 or greater
5506	9291	PPP1R3A	Yes	Yes	GRCh37/38	Not Evaluated	Insufficient	Not Evaluated	1	Discordant	Red	Green	Yes	No	NA	NA	NA	NA	Yes	Before 2015	less than 4
5507	9293	PPP1R3C	Yes	No	GRCh37/38	Not Evaluated	Not Evaluated	Not Evaluated	0.3	Not Evaluated	Not Evaluated	Not Evaluated	No	No	NA	NA	NA	NA	Yes	Before 2015	less than 4
5515	9299	PPP2CA	Yes	Yes	GRCh37/38	Not Evaluated	Not Evaluated	Not Evaluated	0.41	Green	Green	Green	Yes	Yes	2019-03-13	2019-07-15	13	0	Yes	2019-2020	4 or greater
5518	9302	PPP2R1A	Yes	Yes	GRCh37/38	Not Evaluated	Not Evaluated	Not Evaluated	0.7	Green	Green	Green	Yes	Yes	2016-05-31	2020-03-26	7	3	Yes	2019-2020	less than 4
5519	9303	PPP2R1B	Yes	No	GRCh37/38	Not Evaluated	Not Evaluated	Not Evaluated	0.52	Not Evaluated	Not Evaluated	Not Evaluated	Yes	Yes	2002-04-01	2002-04-01	1	0	No	NA	NA
5521	9305	PPP2R2B	Yes	Yes	GRCh37/38	Not Evaluated	Not Evaluated	Not Evaluated	0.7	Discordant	Amber	Green	Yes	No	NA	NA	NA	NA	Yes	2019-2020	4 or greater
5522	9306	PPP2R2C	Yes	No	GRCh37/38	Not Evaluated	Not Evaluated	Not Evaluated	0.3	Not Evaluated	Not Evaluated	Not Evaluated	No	No	NA	NA	NA	NA	Yes	Before 2015	less than 4
55012	17485	PPP2R3C	Yes	No	GRCh37/38	Not Evaluated	Not Evaluated	Not Evaluated	0.1	Not Evaluated	Not Evaluated	Not Evaluated	Yes	Yes	2019-05-08	2019-05-08	3	0	Yes	2019-2020	less than 4
5526	9310	PPP2R5B	Yes	No	GRCh37/38	Not Evaluated	Not Evaluated	Not Evaluated	0.01	Not Evaluated	Not Evaluated	Not Evaluated	No	No	NA	NA	NA	NA	Yes	2015-2018	less than 4
5527	9311	PPP2R5C	Yes	No	GRCh37/38	Not Evaluated	Not Evaluated	Not Evaluated	0.3	Not Evaluated	Not Evaluated	Not Evaluated	No	Yes	2016-01-01	2016-01-01	1	0	Yes	2015-2018	less than 4
5528	9312	PPP2R5D	Yes	Yes	GRCh37/38	Not Evaluated	Not Evaluated	Not Evaluated	0.7	Green	Green	Green	Yes	Yes	2018-04-04	2020-05-03	9	4	Yes	2019-2020	4 or greater
5530	9314	PPP3CA	Yes	Yes	GRCh37/38	Not Evaluated	Not Evaluated	Not Evaluated	0.6	Green	Green	Green	Yes	Yes	2017-11-26	2020-02-25	16	0	Yes	2019-2020	4 or greater
5537	9323	PPP6C	Yes	No	GRCh37/38	Not Evaluated	Not Evaluated	Not Evaluated	0.54	Not Evaluated	Not Evaluated	Not Evaluated	No	Yes	2016-05-31	2016-05-31	1	0	No	NA	NA
5538	9325	PPT1	Yes	Yes	GRCh37/38	Definitive	Not Evaluated	Not Evaluated	0.98	Green	Green	Green	Yes	Yes	1998-02-01	2020-01-06	101	18	Yes	2019-2020	4 or greater
10084	9330	PQBP1	Yes	Yes	GRCh37/38	Strong	Not Evaluated	Definitive	0.8	Green	Green	Green	Yes	Yes	2006-04-01	2019-10-15	19	3	Yes	2019-2020	4 or greater
5544	9339	PRB3	Yes	No	GRCh37/38	Not Evaluated	Insufficient	Not Evaluated	0.1	Not Evaluated	Not Evaluated	Not Evaluated	No	Yes	1990-10-01	1990-10-01	1	0	Yes	Before 2015	less than 4
5546	9343	PRCC	Yes	No	GRCh37/38	Not Evaluated	Not Evaluated	Not Evaluated	0.43	Not Evaluated	Not Evaluated	Not Evaluated	Yes	No	NA	NA	NA	NA	No	NA	NA
768206	32528	PRCD	Yes	Yes	GRCh37/38	Not Evaluated	Not Evaluated	Not Evaluated	0.7	Green	Green	Green	Yes	Yes	2006-11-01	2020-01-09	5	0	Yes	2019-2020	4 or greater
639	9346	PRDM1	Yes	No	GRCh37/38	Not Evaluated	Not Evaluated	Not Evaluated	0.55	Australia Only	Not Evaluated	Green	No	No	NA	NA	NA	NA	Yes	2019-2020	less than 4
59335	13997	PRDM12	Yes	Yes	GRCh37/38	Not Evaluated	Not Evaluated	Not Evaluated	0.7	Green	Green	Green	Yes	Yes	2016-08-10	2019-12-23	8	0	Yes	2019-2020	4 or greater
59336	13998	PRDM13	Yes	Yes	GRCh37/38	Not Evaluated	Not Evaluated	Not Evaluated	0.03	Discordant	Amber	Green	No	Yes	2019-06-23	2019-06-23	1	0	Yes	2019-2020	4 or greater
63977	13999	PRDM15	Yes	No	GRCh37/38	Not Evaluated	Not Evaluated	Not Evaluated	0.01	Not Evaluated	Not Evaluated	Not Evaluated	No	Yes	2020-01-01	2020-01-01	1	0	Yes	2019-2020	less than 4
63976	14000	PRDM16	Yes	Yes	GRCh37/38	Limited	Not Evaluated	Not Evaluated	0.7	Discordant	Amber	Green	Yes	Yes	2013-07-11	2018-09-18	6	0	Yes	2019-2020	4 or greater
7799	9347	PRDM2	Yes	No	GRCh37/38	Not Evaluated	Insufficient	Not Evaluated	0.31	Not Evaluated	Not Evaluated	Not Evaluated	No	Yes	NA	NA	1	0	No	NA	NA
11107	9349	PRDM5	Yes	Yes	GRCh37/38	Not Evaluated	Not Evaluated	Not Evaluated	0.71	Green	Green	Green	Yes	Yes	2011-06-10	2020-03-01	6	0	Yes	2019-2020	4 or greater
93166	9350	PRDM6	Yes	No	GRCh37/38	Not Evaluated	Not Evaluated	Not Evaluated	0.6	Discordant	Red	Green	Yes	Yes	2016-07-20	2016-07-20	3	0	Yes	2015-2018	less than 4
56978	13993	PRDM8	Yes	No	GRCh37/38	Not Evaluated	Not Evaluated	Not Evaluated	0.7	Red	Red	Red	Yes	Yes	2015-11-13	2015-11-13	1	0	Yes	Before 2015	less than 4
5052	9352	PRDX1	Yes	No	GRCh37/38	Not Evaluated	Insufficient	Not Evaluated	0.37	Not Evaluated	Not Evaluated	Not Evaluated	Yes	Yes	2018-09-27	2018-09-27	2	0	Yes	2019-2020	less than 4
10935	9354	PRDX3	Yes	No	GRCh37/38	Not Evaluated	Not Evaluated	Not Evaluated	0.31	Not Evaluated	Not Evaluated	Not Evaluated	No	No	NA	NA	NA	NA	Yes	2019-2020	less than 4
9581	30228	PREPL	Yes	Yes	GRCh37/38	Moderate	Insufficient	Not Evaluated	0.68	Discordant	Amber	Green	Yes	Yes	2017-05-24	2020-03-01	25	1	Yes	2019-2020	4 or greater
80243	22950	PREX2	Yes	No	GRCh37/38	Not Evaluated	Not Evaluated	Not Evaluated	0.3	Not Evaluated	Not Evaluated	Not Evaluated	No	Yes	2018-02-14	2018-02-14	1	0	Yes	2015-2018	less than 4
5551	9360	PRF1	Yes	Yes	GRCh37/38	Definitive	Definitive/Strong	Not Evaluated	0.92	Green	Green	Green	Yes	Yes	1999-12-03	2020-07-09	35	8	Yes	2019-2020	4 or greater
10216	9364	PRG4	Yes	Yes	GRCh37/38	Not Evaluated	Not Evaluated	Not Evaluated	0.8	Green	Green	Green	Yes	Yes	1999-11-01	2019-09-26	15	1	Yes	2015-2018	4 or greater
144165	17019	PRICKLE1	Yes	Yes	GRCh37/38	Limited	Not Evaluated	Not Evaluated	0.7	Green	Green	Green	Yes	Yes	2011-12-08	2019-08-01	3	0	Yes	2019-2020	4 or greater
166336	20340	PRICKLE2	Yes	No	GRCh37/38	Not Evaluated	Not Evaluated	Not Evaluated	0.3	Discordant	Amber	Green	No	Yes	2013-05-16	2017-09-01	2	0	Yes	2015-2018	less than 4
4007	6645	PRICKLE3	Yes	No	GRCh37/38	Not Evaluated	Not Evaluated	Not Evaluated	0.3	England Only	Red	Not Evaluated	No	No	NA	NA	NA	NA	Yes	2015-2018	less than 4
145270	18319	PRIMA1	Yes	No	GRCh37/38	Not Evaluated	Not Evaluated	Not Evaluated	0.33	Not Evaluated	Not Evaluated	Not Evaluated	No	No	NA	NA	NA	NA	Yes	2015-2018	less than 4
201973	26575	PRIMPOL	Yes	No	GRCh37/38	Not Evaluated	Not Evaluated	Not Evaluated	0.6	Australia Only	Not Evaluated	Green	Yes	No	NA	NA	NA	NA	Yes	2019-2020	less than 4
5562	9376	PRKAA1	Yes	No	GRCh37/38	Not Evaluated	Not Evaluated	Not Evaluated	0.5	Not Evaluated	Not Evaluated	Not Evaluated	No	No	NA	NA	NA	NA	Yes	2015-2018	less than 4
5565	9379	PRKAB2	Yes	No	GRCh37/38	Not Evaluated	Not Evaluated	Not Evaluated	0.02	Not Evaluated	Not Evaluated	Not Evaluated	No	No	NA	NA	NA	NA	Yes	2019-2020	less than 4
5566	9380	PRKACA	Yes	No	GRCh37/38	Not Evaluated	Not Evaluated	Not Evaluated	0.6	Not Evaluated	Not Evaluated	Not Evaluated	Yes	Yes	2014-03-13	2014-08-19	2	0	Yes	2015-2018	less than 4
5568	9382	PRKACG	Yes	No	GRCh37/38	Not Evaluated	Not Evaluated	Not Evaluated	0.7	England Only	Green	Not Evaluated	Yes	Yes	2015-01-09	2015-01-09	1	0	Yes	Before 2015	less than 4
51422	9386	PRKAG2	Yes	Yes	GRCh37/38	Strong	Not Evaluated	Definitive	0.8	Green	Green	Green	Yes	Yes	2001-05-15	2019-09-05	17	5	Yes	2019-2020	4 or greater
53632	9387	PRKAG3	Yes	No	GRCh37/38	Not Evaluated	Not Evaluated	Not Evaluated	0.3	Australia Only	Not Evaluated	Amber	No	Yes	2007-09-19	2007-09-19	1	0	Yes	Before 2015	less than 4
5573	9388	PRKAR1A	Yes	Yes	GRCh37/38	Definitive	Not Evaluated	Definitive	1	Green	Green	Green	Yes	Yes	2002-09-01	2019-12-23	70	8	Yes	2019-2020	4 or greater
5575	9390	PRKAR1B	Yes	No	GRCh37/38	Not Evaluated	Not Evaluated	Not Evaluated	0.3	Not Evaluated	Not Evaluated	Not Evaluated	No	No	NA	NA	NA	NA	Yes	2015-2018	4 or greater
5578	9393	PRKCA	Yes	No	GRCh37/38	Not Evaluated	Not Evaluated	Not Evaluated	0.5	Not Evaluated	Not Evaluated	Not Evaluated	Yes	No	NA	NA	NA	NA	Yes	2015-2018	less than 4
5579	9395	PRKCB	Yes	No	GRCh37/38	Not Evaluated	Not Evaluated	Not Evaluated	0.54	England Only	Amber	Not Evaluated	No	Yes	2016-02-12	2016-02-12	1	0	Yes	2015-2018	less than 4
5580	9399	PRKCD	Yes	Yes	GRCh37/38	Not Evaluated	Not Evaluated	Not Evaluated	0.5	Green	Green	Green	Yes	Yes	2013-04-18	2019-10-19	5	0	Yes	2019-2020	4 or greater
5581	9401	PRKCE	Yes	No	GRCh37/38	Not Evaluated	Not Evaluated	Not Evaluated	0.5	Not Evaluated	Not Evaluated	Not Evaluated	No	Yes	2019-11-01	2019-11-01	1	0	Yes	2015-2018	less than 4
5582	9402	PRKCG	Yes	Yes	GRCh37/38	Not Evaluated	Not Evaluated	Not Evaluated	0.8	Green	Green	Green	Yes	Yes	2011-09-21	2020-02-13	32	0	Yes	2019-2020	4 or greater
5588	9410	PRKCQ	Yes	No	GRCh37/38	Not Evaluated	Not Evaluated	Not Evaluated	0.5	Not Evaluated	Not Evaluated	Not Evaluated	No	Yes	NA	NA	1	0	No	NA	NA
5589	9411	PRKCSH	Yes	Yes	GRCh37/38	Strong	Not Evaluated	Definitive	0.7	Green	Green	Green	Yes	Yes	2003-03-01	2018-12-14	10	0	Yes	2019-2020	4 or greater
5587	9407	PRKD1	Yes	Yes	GRCh37/38	Not Evaluated	Not Evaluated	Not Evaluated	0.7	Green	Green	Green	Yes	Yes	2017-02-24	2019-05-28	3	0	Yes	2019-2020	4 or greater
5591	9413	PRKDC	Yes	Yes	GRCh37/38	Not Evaluated	Not Evaluated	Not Evaluated	0.7	Green	Green	Green	Yes	Yes	2009-01-01	2015-07-21	4	0	Yes	2019-2020	4 or greater
5592	9414	PRKG1	Yes	Yes	GRCh37/38	Not Evaluated	Not Evaluated	Strong	0.7	Green	Green	Green	Yes	Yes	2019-12-17	2019-12-17	1	1	Yes	2019-2020	less than 4
5593	9416	PRKG2	Yes	No	GRCh37/38	Not Evaluated	Not Evaluated	Not Evaluated	0.3	Not Evaluated	Not Evaluated	Not Evaluated	No	No	NA	NA	NA	NA	Yes	Before 2015	less than 4
5071	8607	PRKN	Yes	Yes	GRCh37/38	Not Evaluated	Definitive/Strong	Not Evaluated	1	Green	Green	Green	Yes	Yes	1998-04-09	2020-03-30	82	6	Yes	2019-2020	4 or greater
8575	9438	PRKRA	Yes	Yes	GRCh37/38	Not Evaluated	Not Evaluated	Not Evaluated	0.72	Green	Green	Green	Yes	Yes	2008-05-01	2019-05-28	2	1	Yes	2019-2020	4 or greater
5618	9446	PRLR	Yes	Yes	GRCh37/38	Not Evaluated	Not Evaluated	Not Evaluated	0.76	Not Evaluated	Not Evaluated	Not Evaluated	Yes	Yes	2019-01-08	2019-01-08	3	0	Yes	2015-2018	less than 4
5620	9448	PRM2	Yes	No	GRCh37/38	Not Evaluated	Not Evaluated	Not Evaluated	0.08	Not Evaluated	Not Evaluated	Not Evaluated	No	No	NA	NA	NA	NA	Yes	Before 2015	less than 4
54496	25557	PRMT7	Yes	Yes	GRCh37/38	Not Evaluated	Not Evaluated	Not Evaluated	0.71	Green	Green	Green	Yes	Yes	2017-01-01	2020-07-04	13	1	Yes	2019-2020	4 or greater
90826	25099	PRMT9	Yes	No	GRCh37/38	Not Evaluated	Not Evaluated	Not Evaluated	0.01	England Only	Red	Not Evaluated	No	No	NA	NA	NA	NA	Yes	Before 2015	less than 4
23627	15748	PRND	Yes	No	GRCh37/38	Not Evaluated	Not Evaluated	Not Evaluated	0.3	Not Evaluated	Not Evaluated	Not Evaluated	No	No	NA	NA	NA	NA	Yes	Before 2015	less than 4
5621	9449	PRNP	Yes	Yes	GRCh37/38	Not Evaluated	Not Evaluated	Not Evaluated	1	Green	Green	Green	Yes	Yes	2001-11-01	2020-05-01	24	2	Yes	2019-2020	4 or greater
5624	9451	PROC	Yes	Yes	GRCh37/38	Definitive	Definitive/Strong	Definitive	0.8	Green	Green	Green	Yes	Yes	1987-05-01	2020-06-12	56	6	Yes	2019-2020	4 or greater
10544	9452	PROCR	Yes	No	GRCh37/38	Not Evaluated	Insufficient	Not Evaluated	0.4	England Only	Amber	Not Evaluated	No	No	NA	NA	NA	NA	Yes	Before 2015	4 or greater
5625	9453	PRODH	Yes	Yes	GRCh37/38	Moderate	Other	Not Evaluated	0.77	Green	Green	Green	Yes	Yes	2005-03-01	2019-12-20	5	0	Yes	2019-2020	4 or greater
58510	17325	PRODH2	Yes	Yes	GRCh37/38	Not Evaluated	Not Evaluated	Limited	0.32	Not Evaluated	Not Evaluated	Not Evaluated	No	No	NA	NA	NA	NA	Yes	2015-2018	4 or greater
60675	18455	PROK2	Yes	Yes	GRCh37/38	Not Evaluated	Not Evaluated	Not Evaluated	0.6	Green	Green	Green	Yes	Yes	2006-10-20	2020-01-21	6	1	Yes	2019-2020	4 or greater
10887	4524	PROKR1	Yes	No	GRCh37/38	Not Evaluated	Not Evaluated	Not Evaluated	0.3	Not Evaluated	Not Evaluated	Not Evaluated	No	Yes	NA	NA	1	0	No	NA	NA
128674	15836	PROKR2	Yes	Yes	GRCh37/38	Strong	Definitive/Strong	Not Evaluated	0.7	Green	Green	Green	Yes	Yes	2006-10-20	2018-11-29	7	0	Yes	2019-2020	4 or greater
8842	9454	PROM1	Yes	Yes	GRCh37/38	Not Evaluated	Definitive/Strong	Not Evaluated	0.8	Green	Green	Green	Yes	Yes	2000-01-01	2020-06-30	59	20	Yes	2019-2020	4 or greater
5626	9455	PROP1	Yes	Yes	GRCh37/38	Strong	Not Evaluated	Not Evaluated	0.7	Green	Green	Green	Yes	Yes	1998-07-01	2020-01-02	33	7	Yes	2019-2020	4 or greater
9692	19958	PRORP	Yes	No	GRCh37/38	Not Evaluated	Not Evaluated	Not Evaluated	0.1	Not Evaluated	Not Evaluated	Not Evaluated	No	Yes	2018-10-01	2018-10-01	3	0	No	NA	NA
5627	9456	PROS1	Yes	Yes	GRCh37/38	Definitive	Definitive/Strong	Definitive	0.6	Green	Green	Green	Yes	Yes	1994-02-01	2019-12-29	44	3	Yes	2019-2020	4 or greater
8858	9460	PROZ	Yes	No	GRCh37/38	Not Evaluated	Insufficient	Not Evaluated	0.3	England Only	Amber	Not Evaluated	No	No	NA	NA	NA	NA	Yes	Before 2015	less than 4
9129	17348	PRPF3	Yes	Yes	GRCh37/38	Not Evaluated	Not Evaluated	Not Evaluated	0.93	Green	Green	Green	Yes	Yes	2002-01-01	2020-01-09	8	2	Yes	2019-2020	4 or greater
26121	15446	PRPF31	Yes	Yes	GRCh37/38	Not Evaluated	Not Evaluated	Not Evaluated	0.95	Green	Green	Green	Yes	Yes	2001-08-01	2020-06-24	101	9	Yes	2019-2020	4 or greater
9128	17349	PRPF4	Yes	No	GRCh37/38	Not Evaluated	Not Evaluated	Not Evaluated	0.7	Green	Green	Green	Yes	Yes	2014-06-01	2014-06-01	2	0	Yes	Before 2015	less than 4
24148	15860	PRPF6	Yes	Yes	GRCh37/38	Not Evaluated	Not Evaluated	Not Evaluated	0.7	Green	Green	Green	Yes	Yes	2011-05-13	2019-06-23	3	0	Yes	2019-2020	4 or greater
10594	17340	PRPF8	Yes	Yes	GRCh37/38	Not Evaluated	Not Evaluated	Not Evaluated	0.92	Green	Green	Green	Yes	Yes	2001-07-15	2020-06-24	22	3	Yes	2019-2020	4 or greater
5630	9461	PRPH	Yes	No	GRCh37/38	Not Evaluated	Insufficient	Not Evaluated	0.5	Discordant	Amber	Green	No	No	NA	NA	NA	NA	Yes	Before 2015	less than 4
5961	9942	PRPH2	Yes	Yes	GRCh37/38	Not Evaluated	Definitive/Strong	Not Evaluated	0.91	Green	Green	Green	Yes	Yes	1991-12-12	2020-02-01	125	40	Yes	2019-2020	4 or greater
5631	9462	PRPS1	Yes	Yes	GRCh37/38	Moderate	Not Evaluated	Definitive	0.77	Green	Green	Green	Yes	Yes	1975-11-01	2020-01-20	31	1	Yes	2019-2020	4 or greater
57479	29217	PRR12	Yes	No	GRCh37/38	Not Evaluated	Not Evaluated	Not Evaluated	0.4	Green	Green	Green	No	Yes	2017-11-15	2017-11-15	3	0	Yes	2015-2018	less than 4
51334	29654	PRR16	Yes	No	GRCh37/38	Not Evaluated	Not Evaluated	Not Evaluated	0.1	Not Evaluated	Not Evaluated	Not Evaluated	No	Yes	2011-08-12	2011-08-12	1	0	No	NA	NA
112476	30500	PRRT2	Yes	Yes	GRCh37/38	Not Evaluated	Not Evaluated	Definitive	0.8	Green	Green	Green	Yes	Yes	2011-11-20	2020-06-01	67	9	Yes	2019-2020	4 or greater
5396	9142	PRRX1	Yes	No	GRCh37/38	Moderate	Not Evaluated	Not Evaluated	0.62	Discordant	Amber	Green	Yes	Yes	2011-03-01	2013-04-01	4	0	Yes	Before 2015	4 or greater
5644	9475	PRSS1	Yes	Yes	GRCh37/38	Not Evaluated	Definitive/Strong	Definitive	0.8	Green	Green	Green	Yes	Yes	2006-08-01	2019-12-30	14	3	Yes	2019-2020	4 or greater
8492	9477	PRSS12	Yes	No	GRCh37/38	Not Evaluated	Not Evaluated	Not Evaluated	0.61	Green	Green	Green	Yes	Yes	2002-11-29	2019-10-01	2	0	Yes	Before 2015	less than 4
646960	39433	PRSS56	Yes	Yes	GRCh37/38	Not Evaluated	Moderate	Not Evaluated	0.9	Green	Green	Green	Yes	Yes	2011-01-01	2019-09-27	10	1	Yes	2019-2020	4 or greater
58497	13420	PRUNE1	Yes	Yes	GRCh37/38	Not Evaluated	Not Evaluated	Not Evaluated	0.71	Green	Green	Green	Yes	Yes	2017-05-16	2020-06-05	12	4	Yes	2019-2020	4 or greater
57716	13797	PRX	Yes	Yes	GRCh37/38	Strong	Definitive/Strong	Not Evaluated	0.78	Green	Green	Green	Yes	Yes	2014-08-06	2020-01-02	44	10	Yes	2019-2020	4 or greater
5660	9498	PSAP	Yes	Yes	GRCh37/38	Strong	Not Evaluated	Not Evaluated	0.71	Green	Green	Green	Yes	Yes	1991-06-17	2020-05-03	24	2	Yes	2019-2020	4 or greater
29968	19129	PSAT1	Yes	Yes	GRCh37/38	Moderate	Not Evaluated	Definitive	0.71	Green	Green	Green	Yes	Yes	2007-05-01	2019-10-21	9	0	Yes	2019-2020	4 or greater
5663	9508	PSEN1	Yes	Yes	GRCh37/38	Definitive	Not Evaluated	Not Evaluated	0.9	Green	Green	Green	Yes	Yes	1995-10-01	2020-05-21	77	15	Yes	2019-2020	4 or greater
5664	9509	PSEN2	Yes	Yes	GRCh37/38	Strong	Definitive/Strong	Not Evaluated	0.7	Green	Green	Green	Yes	Yes	1995-08-31	2020-01-01	9	2	Yes	2019-2020	4 or greater
55851	30100	PSENEN	Yes	Yes	GRCh37/38	Not Evaluated	Not Evaluated	Not Evaluated	0.52	Green	Green	Green	Yes	Yes	2010-11-19	2017-12-01	7	0	Yes	2019-2020	4 or greater
5684	9532	PSMA3	Yes	No	GRCh37/38	Not Evaluated	Not Evaluated	Not Evaluated	0.1	Amber	Amber	Amber	No	Yes	2018-07-18	2018-07-18	2	0	Yes	2015-2018	less than 4
5699	9538	PSMB10	Yes	No	GRCh37/38	Not Evaluated	Not Evaluated	Not Evaluated	0.3	Discordant	Amber	Red	No	No	NA	NA	NA	NA	Yes	2019-2020	less than 4
5692	9541	PSMB4	Yes	Yes	GRCh37/38	Not Evaluated	Not Evaluated	Not Evaluated	0.31	Amber	Amber	Amber	Yes	Yes	2018-07-17	2018-07-23	4	0	Yes	2015-2018	4 or greater
5696	9545	PSMB8	Yes	Yes	GRCh37/38	Not Evaluated	Not Evaluated	Not Evaluated	0.7	Green	Green	Green	Yes	Yes	2011-10-01	2019-08-05	6	0	Yes	2019-2020	4 or greater
5698	9546	PSMB9	Yes	No	GRCh37/38	Not Evaluated	Not Evaluated	Not Evaluated	0.3	Amber	Amber	Amber	Yes	Yes	2018-07-18	2018-07-18	1	0	Yes	2015-2018	less than 4
5702	9549	PSMC3	Yes	No	GRCh37/38	Not Evaluated	Not Evaluated	Not Evaluated	0.3	Not Evaluated	Not Evaluated	Not Evaluated	No	Yes	2018-10-01	2018-10-01	1	0	No	NA	NA
29893	17928	PSMC3IP	Yes	Yes	GRCh37/38	Not Evaluated	Not Evaluated	Not Evaluated	0.5	Discordant	Amber	Green	Yes	Yes	2011-10-07	2019-04-22	2	0	Yes	2019-2020	4 or greater
5717	9556	PSMD11	Yes	No	GRCh37/38	Not Evaluated	Not Evaluated	Not Evaluated	0.1	Not Evaluated	Not Evaluated	Not Evaluated	No	Yes	2001-11-18	2001-11-18	1	0	No	NA	NA
5718	9557	PSMD12	Yes	Yes	GRCh37/38	Not Evaluated	Not Evaluated	Not Evaluated	0.4	Green	Green	Green	Yes	Yes	2017-06-08	2019-06-26	11	0	Yes	2015-2018	4 or greater
5723	9577	PSPH	Yes	Yes	GRCh37/38	Not Evaluated	Not Evaluated	Moderate	0.7	Green	Green	Green	Yes	Yes	2004-02-01	2015-03-30	3	0	Yes	2015-2018	4 or greater
5623	9579	PSPN	Yes	No	GRCh37/38	Not Evaluated	Not Evaluated	Not Evaluated	0.31	England Only	Red	Not Evaluated	No	No	NA	NA	NA	NA	Yes	2015-2018	less than 4
9051	9580	PSTPIP1	Yes	Yes	GRCh37/38	Not Evaluated	Not Evaluated	Not Evaluated	0.8	Green	Green	Green	Yes	Yes	2002-04-15	2019-12-20	5	2	Yes	2019-2020	4 or greater
55037	24717	PTCD3	Yes	No	GRCh37/38	Not Evaluated	Not Evaluated	Limited	0.31	Amber	Amber	Amber	No	No	NA	NA	NA	NA	Yes	2019-2020	less than 4
5727	9585	PTCH1	Yes	Yes	GRCh37/38	Definitive	Not Evaluated	Definitive	1	Green	Green	Green	Yes	Yes	1998-06-01	2020-03-20	265	30	Yes	2019-2020	4 or greater
8643	9586	PTCH2	Yes	Yes	GRCh37/38	Not Evaluated	Not Evaluated	Limited	0.77	Discordant	Amber	Red	Yes	Yes	2008-05-01	2011-08-12	3	0	Yes	2019-2020	4 or greater
139411	26392	PTCHD1	Yes	Yes	GRCh37/38	Not Evaluated	Not Evaluated	Definitive	0.47	Green	Green	Green	No	Yes	2014-03-31	2019-09-01	12	0	Yes	2015-2018	4 or greater
100873065	37703	PTCHD1-AS	Yes	No	GRCh37/38	Not Evaluated	Not Evaluated	Not Evaluated	0.1	Not Evaluated	Not Evaluated	Not Evaluated	No	No	NA	NA	NA	NA	Yes	2019-2020	less than 4
9791	9587	PTDSS1	Yes	Yes	GRCh37/38	Not Evaluated	Not Evaluated	Not Evaluated	0.74	Green	Green	Green	Yes	Yes	2014-01-01	2016-03-01	5	0	Yes	2019-2020	4 or greater
5728	9588	PTEN	Yes	Yes	GRCh37/38	Definitive	Definitive/Strong	Definitive	1	Green	Green	Green	Yes	Yes	2000-09-01	2020-05-13	552	202	Yes	2019-2020	4 or greater
256297	23734	PTF1A	Yes	Yes	GRCh37/38	Not Evaluated	Not Evaluated	Not Evaluated	0.72	Green	Green	Green	Yes	Yes	2004-12-01	2019-08-25	4	0	Yes	2019-2020	4 or greater
5740	9603	PTGIS	Yes	No	GRCh37/38	Not Evaluated	Not Evaluated	Not Evaluated	0.63	England Only	Red	Not Evaluated	Yes	Yes	2002-10-11	2014-01-01	2	0	Yes	2015-2018	less than 4
5742	9604	PTGS1	Yes	No	GRCh37/38	Not Evaluated	Other	Not Evaluated	0.52	England Only	Amber	Not Evaluated	No	No	NA	NA	NA	NA	Yes	2015-2018	less than 4
5741	9606	PTH	Yes	Yes	GRCh37/38	Not Evaluated	Not Evaluated	Not Evaluated	0.78	Green	Green	Green	Yes	Yes	1999-10-01	2016-08-31	4	0	Yes	2015-2018	4 or greater
5745	9608	PTH1R	Yes	Yes	GRCh37/38	Strong	Moderate	Not Evaluated	0.71	Green	Green	Green	Yes	Yes	1996-09-05	2018-06-04	11	0	Yes	2019-2020	4 or greater
5746	9609	PTH2R	Yes	No	GRCh37/38	Not Evaluated	Insufficient	Not Evaluated	0.1	Not Evaluated	Not Evaluated	Not Evaluated	No	Yes	2017-03-26	2017-03-26	1	0	Yes	2015-2018	less than 4
5744	9607	PTHLH	Yes	Yes	GRCh37/38	Not Evaluated	Not Evaluated	Not Evaluated	0.7	Green	Green	Green	Yes	Yes	2010-03-12	2017-06-22	5	0	Yes	2019-2020	4 or greater
5754	9618	PTK7	Yes	No	GRCh37/38	Not Evaluated	Not Evaluated	Not Evaluated	0.33	Not Evaluated	Not Evaluated	Not Evaluated	No	No	NA	NA	NA	NA	Yes	2019-2020	less than 4
5781	9644	PTPN11	Yes	Yes	GRCh37/38	Definitive	Definitive/Strong	Definitive	1	Green	Green	Green	Yes	Yes	2006-01-01	2020-07-08	144	89	Yes	2019-2020	4 or greater
5782	9645	PTPN12	Yes	No	GRCh37/38	Not Evaluated	Not Evaluated	Not Evaluated	0.51	Not Evaluated	Not Evaluated	Not Evaluated	Yes	Yes	2013-12-06	2013-12-06	1	0	Yes	2015-2018	less than 4
5784	9647	PTPN14	Yes	No	GRCh37/38	Not Evaluated	Not Evaluated	Not Evaluated	0.7	Green	Green	Green	Yes	Yes	2019-01-04	2019-07-01	2	0	Yes	2015-2018	less than 4
26191	9652	PTPN22	Yes	Yes	GRCh37/38	Not Evaluated	Not Evaluated	Not Evaluated	0.9	Discordant	Red	Green	No	No	NA	NA	NA	NA	Yes	2019-2020	4 or greater
25930	14406	PTPN23	Yes	Yes	GRCh37/38	Not Evaluated	Not Evaluated	Not Evaluated	0.3	Green	Green	Green	Yes	Yes	2019-02-15	2020-05-29	15	0	Yes	2019-2020	4 or greater
5775	9656	PTPN4	Yes	No	GRCh37/38	Not Evaluated	Not Evaluated	Not Evaluated	0.07	Not Evaluated	Not Evaluated	Not Evaluated	No	No	NA	NA	NA	NA	Yes	2015-2018	less than 4
5777	9658	PTPN6	Yes	No	GRCh37/38	Not Evaluated	Not Evaluated	Not Evaluated	0.31	Not Evaluated	Not Evaluated	Not Evaluated	No	No	NA	NA	NA	NA	Yes	2019-2020	less than 4
5788	9666	PTPRC	Yes	Yes	GRCh37/38	Not Evaluated	Not Evaluated	Not Evaluated	0.6	Green	Green	Green	Yes	Yes	2000-03-01	2019-10-26	7	0	Yes	2015-2018	4 or greater
5789	9668	PTPRD	Yes	No	GRCh37/38	Not Evaluated	Insufficient	Not Evaluated	0.5	Not Evaluated	Not Evaluated	Not Evaluated	No	No	NA	NA	NA	NA	Yes	2019-2020	less than 4
5792	9670	PTPRF	Yes	No	GRCh37/38	Not Evaluated	Insufficient	Not Evaluated	0.41	England Only	Red	Not Evaluated	Yes	Yes	2014-08-01	2014-08-01	1	0	Yes	2015-2018	less than 4
5795	9673	PTPRJ	Yes	No	GRCh37/38	Not Evaluated	Not Evaluated	Limited	0.35	England Only	Amber	Not Evaluated	Yes	Yes	2002-07-01	2002-07-01	2	0	Yes	2019-2020	less than 4
5797	9675	PTPRM	Yes	No	GRCh37/38	Not Evaluated	Not Evaluated	Not Evaluated	0.1	Not Evaluated	Not Evaluated	Not Evaluated	No	Yes	2018-03-20	2018-03-20	1	0	Yes	2015-2018	less than 4
5800	9678	PTPRO	Yes	No	GRCh37/38	Not Evaluated	Not Evaluated	Not Evaluated	0.5	Discordant	Amber	Green	Yes	Yes	2011-07-15	2011-07-15	2	0	Yes	2015-2018	less than 4
374462	9679	PTPRQ	Yes	Yes	GRCh37/38	Not Evaluated	Not Evaluated	Definitive	0.71	Green	Green	Green	Yes	Yes	2010-04-09	2020-06-01	11	1	Yes	2019-2020	4 or greater
5802	9681	PTPRS	Yes	No	GRCh37/38	Not Evaluated	Not Evaluated	Not Evaluated	0.32	Not Evaluated	Not Evaluated	Not Evaluated	No	Yes	2019-07-31	2019-07-31	1	0	No	NA	NA
11122	9682	PTPRT	Yes	Yes	GRCh37/38	Not Evaluated	Not Evaluated	Not Evaluated	0.4	Not Evaluated	Not Evaluated	Not Evaluated	No	Yes	2018-03-20	2018-03-20	6	0	Yes	2015-2018	less than 4
10076	9683	PTPRU	Yes	No	GRCh37/38	Not Evaluated	Not Evaluated	Not Evaluated	0.33	Not Evaluated	Not Evaluated	Not Evaluated	No	Yes	2001-11-18	2001-11-18	2	0	No	NA	NA
51651	24265	PTRH2	Yes	Yes	GRCh37/38	Not Evaluated	Not Evaluated	Not Evaluated	0.71	Green	Green	Green	Yes	Yes	2014-12-01	2019-12-03	5	0	Yes	2019-2020	less than 4
391356	33782	PTRHD1	Yes	No	GRCh37/38	Not Evaluated	Not Evaluated	Not Evaluated	0.32	Green	Green	Green	No	No	NA	NA	NA	NA	Yes	2015-2018	less than 4
5805	9689	PTS	Yes	Yes	GRCh37/38	Strong	Not Evaluated	Definitive	0.9	Green	Green	Green	Yes	Yes	1994-05-01	2019-12-24	37	11	Yes	2019-2020	4 or greater
8226	16818	PUDP	Yes	No	GRCh37/38	Not Evaluated	Not Evaluated	Not Evaluated	0.1	England Only	Red	Not Evaluated	No	Yes	2011-08-12	2011-08-12	1	0	No	NA	NA
22827	17042	PUF60	Yes	Yes	GRCh37/38	Not Evaluated	Not Evaluated	Not Evaluated	0.74	Green	Green	Green	Yes	Yes	2013-11-07	2020-01-15	35	4	Yes	2019-2020	4 or greater
9698	14957	PUM1	Yes	Yes	GRCh37/38	Not Evaluated	Not Evaluated	Not Evaluated	0.6	Green	Green	Green	Yes	Yes	2018-10-15	2020-02-01	5	1	Yes	2019-2020	4 or greater
5813	9701	PURA	Yes	Yes	GRCh37/38	Not Evaluated	Not Evaluated	Definitive	0.7	Green	Green	Green	Yes	Yes	2014-09-15	2019-12-11	102	8	Yes	2019-2020	4 or greater
80324	15508	PUS1	Yes	Yes	GRCh37/38	Not Evaluated	Not Evaluated	Not Evaluated	0.64	Green	Green	Green	Yes	Yes	2004-06-01	2019-12-07	16	0	Yes	2019-2020	4 or greater
83480	25461	PUS3	Yes	Yes	GRCh37/38	Not Evaluated	Not Evaluated	Not Evaluated	0.7	Green	Green	Green	Yes	Yes	2018-05-07	2019-09-26	7	0	Yes	2019-2020	4 or greater
54517	26033	PUS7	Yes	Yes	GRCh37/38	Not Evaluated	Not Evaluated	Not Evaluated	0.43	Green	Green	Green	Yes	Yes	2019-03-01	2019-06-11	6	0	Yes	2019-2020	4 or greater
7837	14966	PXDN	Yes	Yes	GRCh37/38	Not Evaluated	Not Evaluated	Not Evaluated	0.7	Green	Green	Green	Yes	Yes	2011-09-09	2020-03-31	11	0	Yes	2019-2020	4 or greater
5831	9721	PYCR1	Yes	Yes	GRCh37/38	Not Evaluated	Not Evaluated	Definitive	0.75	Green	Green	Green	Yes	Yes	2009-09-01	2019-10-01	26	5	Yes	2019-2020	4 or greater
29920	30262	PYCR2	Yes	Yes	GRCh37/38	Not Evaluated	Not Evaluated	Not Evaluated	0.7	Green	Green	Green	Yes	Yes	2015-05-07	2020-01-02	13	4	Yes	2019-2020	4 or greater
5834	9723	PYGB	Yes	No	GRCh37/38	Not Evaluated	Not Evaluated	Not Evaluated	0.3	Not Evaluated	Not Evaluated	Not Evaluated	No	Yes	2001-11-18	2001-11-18	1	0	No	NA	NA
5836	9725	PYGL	Yes	Yes	GRCh37/38	Strong	Definitive/Strong	Not Evaluated	0.72	Green	Green	Green	Yes	Yes	2011-05-17	2020-05-01	28	1	Yes	2019-2020	4 or greater
5837	9726	PYGM	Yes	Yes	GRCh37/38	Not Evaluated	Definitive/Strong	Not Evaluated	1	Green	Green	Green	Yes	Yes	1994-01-01	2020-02-01	108	18	Yes	2019-2020	4 or greater
79912	26162	PYROXD1	Yes	Yes	GRCh37/38	Not Evaluated	Not Evaluated	Definitive	0.7	Green	Green	Green	Yes	Yes	2016-12-19	2017-04-28	5	0	Yes	2019-2020	4 or greater
5859	9751	QARS1	Yes	Yes	GRCh37/38	Not Evaluated	Not Evaluated	Not Evaluated	0.7	Green	Green	Green	Yes	Yes	2014-04-03	2020-02-05	23	1	Yes	2019-2020	4 or greater
5860	9752	QDPR	Yes	Yes	GRCh37/38	Strong	Not Evaluated	Definitive	0.76	Green	Green	Green	Yes	Yes	1993-06-01	2019-05-28	15	0	Yes	2019-2020	4 or greater
9444	21100	QKI	Yes	No	GRCh37/38	Not Evaluated	Not Evaluated	Not Evaluated	0.37	England Only	Red	Not Evaluated	No	No	NA	NA	NA	NA	Yes	Before 2015	less than 4
23475	9755	QPRT	Yes	No	GRCh37/38	Not Evaluated	Not Evaluated	Not Evaluated	0.2	Not Evaluated	Not Evaluated	Not Evaluated	No	No	NA	NA	NA	NA	Yes	2015-2018	less than 4
54870	24713	QRICH1	Yes	Yes	GRCh37/38	Not Evaluated	Not Evaluated	Not Evaluated	0.4	Green	Green	Green	Yes	Yes	2018-05-15	2020-06-05	11	0	Yes	2019-2020	4 or greater
84074	25326	QRICH2	Yes	Yes	GRCh37/38	Not Evaluated	Not Evaluated	Not Evaluated	0.1	Not Evaluated	Not Evaluated	Not Evaluated	Yes	Yes	2019-10-07	2020-07-31	4	0	Yes	2019-2020	4 or greater
55278	21020	QRSL1	Yes	Yes	GRCh37/38	Not Evaluated	Not Evaluated	Not Evaluated	0.4	Green	Green	Green	Yes	Yes	2018-05-13	2020-04-11	6	0	Yes	2019-2020	4 or greater
10890	9759	RAB10	Yes	No	GRCh37/38	Limited	Not Evaluated	Not Evaluated	0.1	Not Evaluated	Not Evaluated	Not Evaluated	No	No	NA	NA	NA	NA	Yes	2015-2018	less than 4
8766	9760	RAB11A	Yes	No	GRCh37/38	Not Evaluated	Not Evaluated	Not Evaluated	0.3	Amber	Amber	Amber	No	No	NA	NA	NA	NA	Yes	2015-2018	less than 4
9230	9761	RAB11B	Yes	Yes	GRCh37/38	Not Evaluated	Not Evaluated	Not Evaluated	0.6	Green	Green	Green	Yes	Yes	2018-10-15	2019-03-28	2	1	Yes	2019-2020	less than 4
26056	24845	RAB11FIP5	Yes	No	GRCh37/38	Not Evaluated	Not Evaluated	Not Evaluated	0.3	Not Evaluated	Not Evaluated	Not Evaluated	No	No	NA	NA	NA	NA	Yes	Before 2015	less than 4
201475	31332	RAB12	Yes	No	GRCh37/38	Not Evaluated	Not Evaluated	Not Evaluated	0.3	Not Evaluated	Not Evaluated	Not Evaluated	No	No	NA	NA	NA	NA	Yes	2015-2018	4 or greater
22931	14244	RAB18	Yes	Yes	GRCh37/38	Not Evaluated	Not Evaluated	Not Evaluated	0.8	Green	Green	Green	Yes	Yes	2017-10-31	2020-05-03	5	0	Yes	Before 2015	4 or greater
51715	14263	RAB23	Yes	Yes	GRCh37/38	Strong	Not Evaluated	Not Evaluated	0.75	Green	Green	Green	Yes	Yes	2007-06-01	2020-01-02	7	1	Yes	2015-2018	4 or greater
5873	9766	RAB27A	Yes	Yes	GRCh37/38	Strong	Definitive/Strong	Not Evaluated	0.8	Green	Green	Green	Yes	Yes	2000-06-01	2019-12-23	22	3	Yes	2019-2020	4 or greater
9364	9768	RAB28	Yes	Yes	GRCh37/38	Not Evaluated	Not Evaluated	Limited	0.9	Green	Green	Green	Yes	Yes	2013-07-11	2019-08-08	6	0	Yes	2019-2020	4 or greater
83452	16075	RAB33B	Yes	Yes	GRCh37/38	Not Evaluated	Not Evaluated	Not Evaluated	0.6	Green	Green	Green	Yes	Yes	2012-07-01	2017-05-10	7	0	Yes	2019-2020	4 or greater
116442	16499	RAB39B	Yes	Yes	GRCh37/38	Not Evaluated	Not Evaluated	Definitive	0.75	Green	Green	Green	Yes	Yes	2010-02-12	2019-10-11	7	0	Yes	2019-2020	4 or greater
22930	17063	RAB3GAP1	Yes	Yes	GRCh37/38	Strong	Not Evaluated	Not Evaluated	0.8	Green	Green	Green	Yes	Yes	2005-03-01	2019-09-26	35	6	Yes	2019-2020	4 or greater
25782	17168	RAB3GAP2	Yes	Yes	GRCh37/38	Moderate	Definitive/Strong	Not Evaluated	0.74	Green	Green	Green	Yes	Yes	2013-05-01	2020-02-01	15	1	Yes	2015-2018	4 or greater
282808	25410	RAB40AL	Yes	No	GRCh37/38	Not Evaluated	Not Evaluated	Not Evaluated	0.6	Red	Red	Red	No	No	NA	NA	NA	NA	Yes	Before 2015	less than 4
339122	19983	RAB43	Yes	No	GRCh37/38	Not Evaluated	Not Evaluated	Not Evaluated	0.01	Not Evaluated	Not Evaluated	Not Evaluated	No	No	NA	NA	NA	NA	Yes	2019-2020	less than 4
7879	9788	RAB7A	Yes	Yes	GRCh37/38	Strong	Not Evaluated	Not Evaluated	0.8	Green	Green	Green	Yes	Yes	2019-01-24	2019-12-27	3	0	Yes	2015-2018	4 or greater
285282	18072	RABL3	Yes	No	GRCh37/38	Not Evaluated	Not Evaluated	Not Evaluated	0.31	Discordant	Red	Green	No	No	NA	NA	NA	NA	Yes	2019-2020	less than 4
5879	9801	RAC1	Yes	Yes	GRCh37/38	Not Evaluated	Not Evaluated	Not Evaluated	0.6	Green	Green	Green	Yes	Yes	2016-05-31	2019-03-07	11	0	Yes	2019-2020	4 or greater
5880	9802	RAC2	Yes	Yes	GRCh37/38	Not Evaluated	Not Evaluated	Not Evaluated	0.71	Green	Green	Green	Yes	Yes	2019-03-05	2020-01-01	2	1	Yes	2019-2020	4 or greater
5881	9803	RAC3	Yes	Yes	GRCh37/38	Not Evaluated	Insufficient	Not Evaluated	0.4	Green	Green	Green	Yes	Yes	2019-09-12	2020-02-01	2	1	Yes	2019-2020	4 or greater
56852	18278	RAD18	Yes	No	GRCh37/38	Not Evaluated	Not Evaluated	Not Evaluated	0.1	Not Evaluated	Not Evaluated	Not Evaluated	No	No	NA	NA	NA	NA	Yes	2015-2018	less than 4
5885	9811	RAD21	Yes	Yes	GRCh37/38	Not Evaluated	Not Evaluated	Definitive	0.7	Green	Green	Green	Yes	Yes	2012-10-16	2020-04-14	25	1	Yes	2019-2020	4 or greater
10111	9816	RAD50	Yes	Yes	GRCh37/38	Not Evaluated	Definitive/Strong	Limited	0.7	Discordant	Red	Green	Yes	Yes	2013-09-17	2020-01-20	273	108	Yes	2019-2020	4 or greater
5888	9817	RAD51	Yes	Yes	GRCh37/38	Not Evaluated	Not Evaluated	Not Evaluated	0.61	Discordant	Amber	Green	Yes	Yes	2015-01-06	2020-08-07	7	0	Yes	2019-2020	4 or greater
5890	9822	RAD51B	Yes	Yes	GRCh37/38	Limited	Not Evaluated	Not Evaluated	0.5	Australia Only	Not Evaluated	Green	No	Yes	2020-01-01	2020-01-01	1	1	Yes	2019-2020	4 or greater
5889	9820	RAD51C	Yes	Yes	GRCh37/38	Not Evaluated	Definitive/Strong	Definitive	0.71	Green	Green	Green	Yes	Yes	2013-05-21	2020-05-11	152	65	Yes	2019-2020	4 or greater
5892	9823	RAD51D	Yes	Yes	GRCh37/38	Not Evaluated	Not Evaluated	Definitive	0.6	Green	Green	Green	No	Yes	2014-07-03	2020-03-31	115	43	Yes	2019-2020	4 or greater
5893	9824	RAD52	Yes	No	GRCh37/38	Not Evaluated	Insufficient	Not Evaluated	0.45	Not Evaluated	Not Evaluated	Not Evaluated	No	No	NA	NA	NA	NA	Yes	2015-2018	less than 4
25788	17228	RAD54B	Yes	No	GRCh37/38	Not Evaluated	Not Evaluated	Not Evaluated	0.6	Not Evaluated	Not Evaluated	Not Evaluated	Yes	Yes	2013-12-06	2020-01-01	2	0	Yes	2015-2018	less than 4
8438	9826	RAD54L	Yes	No	GRCh37/38	Not Evaluated	Not Evaluated	Not Evaluated	0.62	Australia Only	Not Evaluated	Green	Yes	Yes	1999-06-03	2013-08-30	5	0	Yes	Before 2015	less than 4
144715	21700	RAD9B	Yes	Yes	GRCh37/38	Not Evaluated	Not Evaluated	Not Evaluated	0.01	Not Evaluated	Not Evaluated	Not Evaluated	No	Yes	NA	NA	7	0	Yes	2019-2020	4 or greater
5894	9829	RAF1	Yes	Yes	GRCh37/38	Definitive	Not Evaluated	Definitive	1	Green	Green	Green	Yes	Yes	2010-11-16	2020-07-08	45	25	Yes	2019-2020	4 or greater
5896	9831	RAG1	Yes	Yes	GRCh37/38	Definitive	Definitive/Strong	Not Evaluated	0.8	Green	Green	Green	Yes	Yes	1996-10-04	2020-04-01	56	15	Yes	2019-2020	4 or greater
5897	9832	RAG2	Yes	Yes	GRCh37/38	Strong	Not Evaluated	Not Evaluated	1	Green	Green	Green	Yes	Yes	2014-09-09	2019-12-23	35	7	Yes	2019-2020	4 or greater
10743	9834	RAI1	Yes	Yes	GRCh37/38	Definitive	Definitive/Strong	Definitive	1	Green	Green	Green	Yes	Yes	2005-11-01	2019-09-26	42	1	Yes	2019-2020	4 or greater
5898	9839	RALA	Yes	Yes	GRCh37/38	Not Evaluated	Not Evaluated	Not Evaluated	0.31	Green	Green	Green	No	Yes	2019-03-29	2019-09-01	2	1	Yes	2015-2018	4 or greater
253959	17770	RALGAPA1	Yes	Yes	GRCh37/38	Not Evaluated	Not Evaluated	Not Evaluated	0.3	Green	Green	Green	Yes	Yes	2020-04-02	2020-04-02	5	0	Yes	2019-2020	less than 4
57148	29221	RALGAPB	Yes	No	GRCh37/38	Not Evaluated	Not Evaluated	Not Evaluated	0.1	Not Evaluated	Not Evaluated	Not Evaluated	No	Yes	2016-10-06	2016-10-06	1	0	No	NA	NA
5900	9842	RALGDS	Yes	No	GRCh37/38	Not Evaluated	Not Evaluated	Not Evaluated	0.3	England Only	Red	Not Evaluated	No	No	NA	NA	NA	NA	Yes	Before 2015	less than 4
10266	9844	RAMP2	Yes	Yes	GRCh37/38	Not Evaluated	Not Evaluated	Not Evaluated	0.5	Australia Only	Not Evaluated	Amber	No	No	NA	NA	NA	NA	Yes	2019-2020	4 or greater
5903	9848	RANBP2	Yes	Yes	GRCh37/38	Not Evaluated	Not Evaluated	Not Evaluated	0.7	Discordant	Amber	Green	No	Yes	2015-10-31	2019-05-28	3	0	Yes	2019-2020	4 or greater
29098	17679	RANGRF	Yes	No	GRCh37/38	Limited	Insufficient	Disputed	0.55	England Only	Red	Not Evaluated	No	No	NA	NA	NA	NA	Yes	2019-2020	less than 4
5908	9857	RAP1B	Yes	No	GRCh37/38	Not Evaluated	Not Evaluated	Not Evaluated	0.31	Discordant	Red	Green	No	No	NA	NA	NA	NA	Yes	2015-2018	less than 4
5910	9859	RAP1GDS1	Yes	No	GRCh37/38	Not Evaluated	Not Evaluated	Not Evaluated	0.07	Australia Only	Not Evaluated	Amber	Yes	No	NA	NA	NA	NA	No	NA	NA
9693	16854	RAPGEF2	Yes	No	GRCh37/38	Not Evaluated	Not Evaluated	Not Evaluated	0.3	Not Evaluated	Not Evaluated	Not Evaluated	Yes	No	NA	NA	NA	NA	Yes	2019-2020	less than 4
5913	9863	RAPSN	Yes	Yes	GRCh37/38	Strong	Definitive/Strong	Not Evaluated	0.65	Green	Green	Green	Yes	Yes	2002-04-01	2019-11-20	31	3	Yes	2019-2020	4 or greater
5914	9864	RARA	Yes	No	GRCh37/38	Not Evaluated	Not Evaluated	Not Evaluated	0.7	Australia Only	Not Evaluated	Red	No	No	NA	NA	NA	NA	Yes	2019-2020	less than 4
5915	9865	RARB	Yes	Yes	GRCh37/38	Not Evaluated	Not Evaluated	Not Evaluated	0.7	Green	Green	Green	Yes	Yes	2013-10-03	2019-07-01	12	2	Yes	2019-2020	4 or greater
5917	9870	RARS1	Yes	Yes	GRCh37/38	Not Evaluated	Not Evaluated	Not Evaluated	0.7	Green	Green	Green	Yes	Yes	2014-04-29	2020-03-13	15	2	Yes	2019-2020	4 or greater
57038	21406	RARS2	Yes	Yes	GRCh37/38	Not Evaluated	Not Evaluated	Not Evaluated	0.79	Green	Green	Green	Yes	Yes	2010-08-01	2019-11-13	45	5	Yes	2019-2020	4 or greater
5921	9871	RASA1	Yes	Yes	GRCh37/38	Strong	Not Evaluated	Disputed	0.8	Green	Green	Green	Yes	Yes	1993-11-01	2019-12-19	81	8	Yes	2019-2020	4 or greater
5922	9872	RASA2	Yes	No	GRCh37/38	Not Evaluated	Not Evaluated	Limited	0.51	Amber	Amber	Amber	No	No	NA	NA	NA	NA	Yes	Before 2015	less than 4
22821	20331	RASA3	Yes	No	GRCh37/38	Not Evaluated	Not Evaluated	Not Evaluated	0.2	Not Evaluated	Not Evaluated	Not Evaluated	No	Yes	2001-11-18	2001-11-18	2	0	No	NA	NA
8437	9873	RASAL1	Yes	No	GRCh37/38	Not Evaluated	Not Evaluated	Not Evaluated	0.3	Not Evaluated	Not Evaluated	Not Evaluated	No	No	NA	NA	NA	NA	Yes	Before 2015	less than 4
10125	9878	RASGRP1	Yes	Yes	GRCh37/38	Not Evaluated	Not Evaluated	Not Evaluated	0.62	Green	Green	Green	Yes	Yes	2019-08-14	2019-08-14	5	0	Yes	2019-2020	4 or greater
10235	9879	RASGRP2	Yes	Yes	GRCh37/38	Not Evaluated	Not Evaluated	Definitive	0.7	Green	Green	Green	Yes	Yes	2014-06-30	2019-02-01	13	0	Yes	2019-2020	4 or greater
30062	18662	RAX	Yes	Yes	GRCh37/38	Not Evaluated	Not Evaluated	Not Evaluated	0.7	Green	Green	Green	Yes	Yes	2004-02-01	2020-05-01	6	0	Yes	2019-2020	4 or greater
84839	18286	RAX2	Yes	Yes	GRCh37/38	Not Evaluated	Not Evaluated	Not Evaluated	0.7	Green	Green	Green	Yes	Yes	2004-05-15	2018-05-06	3	1	Yes	2019-2020	4 or greater
5925	9884	RB1	Yes	Yes	GRCh37/38	Definitive	Not Evaluated	Definitive	0.8	Green	Green	Green	Yes	Yes	1989-11-01	2020-01-12	333	46	Yes	2019-2020	4 or greater
9821	15574	RB1CC1	Yes	No	GRCh37/38	Not Evaluated	Not Evaluated	Not Evaluated	0.58	Not Evaluated	Not Evaluated	Not Evaluated	Yes	Yes	2013-01-16	2013-01-16	2	0	No	NA	NA
5930	9889	RBBP6	Yes	No	GRCh37/38	Not Evaluated	Not Evaluated	Not Evaluated	0.1	Not Evaluated	Not Evaluated	Not Evaluated	No	No	NA	NA	NA	NA	Yes	2015-2018	4 or greater
5932	9891	RBBP8	Yes	Yes	GRCh37/38	Not Evaluated	Not Evaluated	Not Evaluated	0.71	Green	Green	Green	Yes	Yes	1998-11-05	2020-01-10	8	0	Yes	2015-2018	4 or greater
10616	15864	RBCK1	Yes	Yes	GRCh37/38	Not Evaluated	Not Evaluated	Not Evaluated	0.6	Green	Green	Green	Yes	Yes	2012-12-01	2019-10-21	16	0	Yes	2019-2020	4 or greater
54715	18222	RBFOX1	Yes	Yes	GRCh37/38	Not Evaluated	Not Evaluated	Not Evaluated	0.4	Australia Only	Not Evaluated	Red	No	Yes	2010-10-20	2018-03-20	19	0	Yes	2015-2018	4 or greater
23543	9906	RBFOX2	Yes	No	GRCh37/38	Not Evaluated	Not Evaluated	Not Evaluated	0.3	Not Evaluated	Not Evaluated	Not Evaluated	No	Yes	2017-06-05	2017-06-05	1	0	Yes	2019-2020	less than 4
146713	27097	RBFOX3	Yes	No	GRCh37/38	Not Evaluated	Not Evaluated	Not Evaluated	0.11	Not Evaluated	Not Evaluated	Not Evaluated	No	Yes	2017-01-01	2017-01-01	1	0	Yes	Before 2015	less than 4
5933	9893	RBL1	Yes	No	GRCh37/38	Not Evaluated	Not Evaluated	Not Evaluated	0.1	Not Evaluated	Not Evaluated	Not Evaluated	No	No	NA	NA	NA	NA	Yes	Before 2015	less than 4
5934	9894	RBL2	Yes	No	GRCh37/38	Not Evaluated	Not Evaluated	Not Evaluated	0.32	Red	Red	Red	No	No	NA	NA	NA	NA	Yes	2019-2020	less than 4
8241	9896	RBM10	Yes	Yes	GRCh37/38	Not Evaluated	Not Evaluated	Not Evaluated	0.77	Green	Green	Green	Yes	Yes	2010-05-14	2019-12-01	16	0	Yes	2019-2020	4 or greater
10137	9898	RBM12	Yes	No	GRCh37/38	Not Evaluated	Not Evaluated	Not Evaluated	0.31	Australia Only	Not Evaluated	Green	No	Yes	2017-08-17	2017-08-17	2	0	Yes	2015-2018	less than 4
64783	14959	RBM15	Yes	No	GRCh37/38	Not Evaluated	Not Evaluated	Not Evaluated	0.3	Not Evaluated	Not Evaluated	Not Evaluated	No	No	NA	NA	NA	NA	Yes	Before 2015	less than 4
282996	27424	RBM20	Yes	Yes	GRCh37/38	Strong	Definitive/Strong	Definitive	0.7	Green	Green	Green	Yes	Yes	2009-09-01	2019-12-19	22	6	Yes	2019-2020	4 or greater
55131	21863	RBM28	Yes	Yes	GRCh37/38	Not Evaluated	Not Evaluated	Not Evaluated	0.73	Discordant	Red	Green	Yes	Yes	2008-05-01	2019-05-28	3	0	Yes	2015-2018	less than 4
84060	21785	RBM48	Yes	No	GRCh37/38	Not Evaluated	Not Evaluated	Not Evaluated	0.1	Not Evaluated	Not Evaluated	Not Evaluated	No	Yes	2015-12-23	2015-12-23	1	0	No	NA	NA
10179	9904	RBM7	Yes	No	GRCh37/38	Not Evaluated	Not Evaluated	Not Evaluated	0.3	Australia Only	Not Evaluated	Amber	No	No	NA	NA	NA	NA	Yes	2015-2018	less than 4
9939	9905	RBM8A	Yes	Yes	GRCh37/38	Strong	Not Evaluated	Definitive	0.77	Green	Green	Green	Yes	Yes	2016-12-08	2020-01-06	7	1	Yes	2019-2020	4 or greater
27316	9910	RBMX	Yes	No	GRCh37/38	Not Evaluated	Not Evaluated	Not Evaluated	0.4	Not Evaluated	Not Evaluated	Not Evaluated	Yes	No	NA	NA	NA	NA	Yes	2015-2018	less than 4
5947	9919	RBP1	Yes	No	GRCh37/38	Not Evaluated	Not Evaluated	Not Evaluated	0.35	Not Evaluated	Not Evaluated	Not Evaluated	No	No	NA	NA	NA	NA	Yes	2015-2018	less than 4
5949	9921	RBP3	Yes	Yes	GRCh37/38	Not Evaluated	Not Evaluated	Not Evaluated	0.7	Green	Green	Green	Yes	Yes	2013-06-27	2020-01-09	13	1	Yes	2015-2018	4 or greater
5950	9922	RBP4	Yes	Yes	GRCh37/38	Not Evaluated	Not Evaluated	Not Evaluated	0.7	Green	Green	Green	Yes	Yes	1999-01-01	2019-11-06	8	0	Yes	2015-2018	4 or greater
3516	5724	RBPJ	Yes	Yes	GRCh37/38	Not Evaluated	Insufficient	Not Evaluated	0.6	Green	Green	Green	Yes	Yes	2012-08-10	2019-05-28	7	1	Yes	2015-2018	4 or greater
64145	20759	RBSN	Yes	No	GRCh37/38	Not Evaluated	Not Evaluated	Not Evaluated	0.3	Not Evaluated	Not Evaluated	Not Evaluated	No	No	NA	NA	NA	NA	Yes	2015-2018	less than 4
149041	29434	RC3H1	Yes	No	GRCh37/38	Not Evaluated	Not Evaluated	Not Evaluated	0.31	Amber	Amber	Amber	No	No	NA	NA	NA	NA	Yes	2019-2020	less than 4
55213	18243	RCBTB1	Yes	Yes	GRCh37/38	Not Evaluated	Not Evaluated	Not Evaluated	0.7	Green	Green	Green	Yes	Yes	2016-11-01	2018-09-01	5	0	Yes	2019-2020	4 or greater
1104	1913	RCC1	Yes	No	GRCh37/38	Not Evaluated	Not Evaluated	Not Evaluated	0.1	Not Evaluated	Not Evaluated	Not Evaluated	No	No	NA	NA	NA	NA	Yes	2015-2018	less than 4
23186	17441	RCOR1	Yes	No	GRCh37/38	Not Evaluated	Not Evaluated	Not Evaluated	0.32	Not Evaluated	Not Evaluated	Not Evaluated	No	Yes	2015-12-23	2015-12-23	1	0	No	NA	NA
343035	19689	RD3	Yes	Yes	GRCh37/38	Not Evaluated	Moderate	Not Evaluated	0.81	Green	Green	Green	Yes	Yes	2012-06-08	2020-01-02	5	0	Yes	2019-2020	4 or greater
51109	17964	RDH11	Yes	No	GRCh37/38	Not Evaluated	Not Evaluated	Not Evaluated	0.6	Discordant	Amber	Green	Yes	Yes	2014-12-01	2015-03-03	2	0	Yes	2015-2018	less than 4
145226	19977	RDH12	Yes	Yes	GRCh37/38	Not Evaluated	Not Evaluated	Not Evaluated	0.71	Green	Green	Green	Yes	Yes	2004-08-01	2020-07-01	64	19	Yes	2019-2020	4 or greater
5959	9940	RDH5	Yes	Yes	GRCh37/38	Not Evaluated	Definitive/Strong	Not Evaluated	0.8	Green	Green	Green	Yes	Yes	1999-06-01	2020-03-23	24	6	Yes	2019-2020	4 or greater
5962	9944	RDX	Yes	Yes	GRCh37/38	Moderate	Not Evaluated	Definitive	0.7	Green	Green	Green	Yes	Yes	2007-05-01	2017-02-10	7	0	Yes	2019-2020	4 or greater
283677	25065	REC114	Yes	No	GRCh37/38	Not Evaluated	Not Evaluated	Not Evaluated	0.01	Australia Only	Not Evaluated	Green	No	No	NA	NA	NA	NA	Yes	2019-2020	less than 4
9985	16879	REC8	Yes	No	GRCh37/38	Not Evaluated	Not Evaluated	Not Evaluated	0.3	Not Evaluated	Not Evaluated	Not Evaluated	No	Yes	2019-07-01	2019-07-01	1	0	No	NA	NA
5965	9948	RECQL	Yes	Yes	GRCh37/38	Not Evaluated	Not Evaluated	Moderate	0.4	Not Evaluated	Not Evaluated	Not Evaluated	No	Yes	2018-01-04	2019-05-28	15	0	Yes	2019-2020	4 or greater
9401	9949	RECQL4	Yes	Yes	GRCh37/38	Definitive	Definitive/Strong	Definitive	1	Green	Green	Green	Yes	Yes	1999-05-01	2020-03-01	140	20	Yes	2019-2020	4 or greater
9400	9950	RECQL5	Yes	No	GRCh37/38	Not Evaluated	Not Evaluated	Not Evaluated	0.04	Not Evaluated	Not Evaluated	Not Evaluated	No	No	NA	NA	NA	NA	Yes	2015-2018	less than 4
65055	25786	REEP1	Yes	Yes	GRCh37/38	Not Evaluated	Not Evaluated	Not Evaluated	0.92	Green	Green	Green	Yes	Yes	2006-08-01	2020-04-01	23	3	Yes	2019-2020	4 or greater
51308	17975	REEP2	Yes	Yes	GRCh37/38	Not Evaluated	Not Evaluated	Not Evaluated	0.7	Green	Green	Green	Yes	Yes	2014-02-06	2019-10-02	5	0	Yes	2015-2018	4 or greater
80346	26176	REEP4	Yes	No	GRCh37/38	Not Evaluated	Not Evaluated	Not Evaluated	0.01	Not Evaluated	Not Evaluated	Not Evaluated	No	No	NA	NA	NA	NA	Yes	2015-2018	less than 4
92840	30078	REEP6	Yes	Yes	GRCh37/38	Not Evaluated	Not Evaluated	Not Evaluated	0.9	Green	Green	Green	Yes	Yes	2017-01-19	2019-11-20	8	0	Yes	2019-2020	4 or greater
5969	9953	REG1CP	Yes	No	GRCh37/38	Not Evaluated	Not Evaluated	Not Evaluated	0.01	Not Evaluated	Not Evaluated	Not Evaluated	No	No	NA	NA	NA	NA	Yes	2019-2020	less than 4
5966	9954	REL	Yes	No	GRCh37/38	Not Evaluated	Not Evaluated	Not Evaluated	0.55	Australia Only	Not Evaluated	Red	No	Yes	2019-01-01	2019-01-01	1	0	Yes	2019-2020	less than 4
5970	9955	RELA	Yes	Yes	GRCh37/38	Not Evaluated	Not Evaluated	Not Evaluated	0.55	Amber	Amber	Amber	Yes	Yes	2014-01-01	2020-06-16	5	0	Yes	2015-2018	less than 4
5971	9956	RELB	Yes	No	GRCh37/38	Not Evaluated	Not Evaluated	Not Evaluated	0.3	Discordant	Red	Amber	Yes	Yes	2017-08-16	2019-07-01	3	0	Yes	2015-2018	less than 4
5649	9957	RELN	Yes	Yes	GRCh37/38	Moderate	Definitive/Strong	Disputed	0.7	Green	Green	Green	Yes	Yes	2013-06-12	2019-09-26	31	0	Yes	2019-2020	4 or greater
84957	13764	RELT	Yes	Yes	GRCh37/38	Not Evaluated	Not Evaluated	Not Evaluated	0.32	England Only	Green	Not Evaluated	Yes	Yes	2019-04-11	2019-10-01	5	0	Yes	2019-2020	less than 4
5972	9958	REN	Yes	Yes	GRCh37/38	Strong	Not Evaluated	Not Evaluated	0.79	Green	Green	Green	Yes	Yes	1994-12-02	2018-09-16	9	0	Yes	2019-2020	4 or greater
85021	15578	REPS1	Yes	No	GRCh37/38	Not Evaluated	Not Evaluated	Not Evaluated	0.4	Not Evaluated	Not Evaluated	Not Evaluated	Yes	Yes	2018-03-27	2018-03-27	2	0	Yes	2015-2018	less than 4
9185	9963	REPS2	Yes	No	GRCh37/38	Not Evaluated	Not Evaluated	Not Evaluated	0.32	Not Evaluated	Not Evaluated	Not Evaluated	No	No	NA	NA	NA	NA	Yes	Before 2015	less than 4
473	9965	RERE	Yes	Yes	GRCh37/38	Not Evaluated	Not Evaluated	Not Evaluated	0.71	Green	Green	Green	Yes	Yes	2016-05-16	2019-04-09	21	5	Yes	2019-2020	4 or greater
5978	9966	REST	Yes	Yes	GRCh37/38	Not Evaluated	Not Evaluated	Not Evaluated	0.7	Green	Green	Green	Yes	Yes	2017-08-15	2020-06-23	8	0	Yes	2015-2018	4 or greater
5979	9967	RET	Yes	Yes	GRCh37/38	Definitive	Definitive/Strong	Definitive	1	Green	Green	Green	Yes	Yes	2006-11-03	2020-04-03	107	33	Yes	2019-2020	4 or greater
54463	25964	RETREG1	Yes	Yes	GRCh37/38	Moderate	Not Evaluated	Not Evaluated	0.6	Green	Green	Green	Yes	Yes	2018-11-08	2020-05-03	8	0	Yes	2019-2020	4 or greater
5980	9968	REV3L	Yes	No	GRCh37/38	Not Evaluated	Not Evaluated	Not Evaluated	0.33	Australia Only	Not Evaluated	Green	No	Yes	2015-11-01	2018-12-14	2	0	Yes	2019-2020	less than 4
5981	9969	RFC1	Yes	No	GRCh37/38	Not Evaluated	Not Evaluated	Not Evaluated	0.41	Australia Only	Not Evaluated	Green	Yes	No	NA	NA	NA	NA	Yes	2019-2020	less than 4
5982	9970	RFC2	Yes	No	GRCh37/38	Not Evaluated	Not Evaluated	Not Evaluated	0.12	Australia Only	Not Evaluated	Green	No	No	NA	NA	NA	NA	Yes	Before 2015	less than 4
91869	30220	RFT1	Yes	Yes	GRCh37/38	Not Evaluated	Not Evaluated	Not Evaluated	0.73	Green	Green	Green	Yes	Yes	2009-10-01	2020-04-02	14	0	Yes	2019-2020	4 or greater
55159	25539	RFWD3	Yes	No	GRCh37/38	Not Evaluated	Not Evaluated	Not Evaluated	0.41	Australia Only	Not Evaluated	Red	Yes	Yes	2017-09-08	2017-11-28	3	0	No	NA	NA
5993	9986	RFX5	Yes	Yes	GRCh37/38	Not Evaluated	Not Evaluated	Not Evaluated	0.61	Green	Green	Green	Yes	Yes	1997-01-01	2018-11-26	7	0	Yes	2019-2020	4 or greater
222546	21478	RFX6	Yes	Yes	GRCh37/38	Limited	Not Evaluated	Not Evaluated	0.75	Green	Green	Green	Yes	Yes	2010-02-11	2017-06-30	12	0	Yes	2019-2020	4 or greater
8625	9987	RFXANK	Yes	Yes	GRCh37/38	Not Evaluated	Not Evaluated	Not Evaluated	0.73	Green	Green	Green	Yes	Yes	2001-05-01	2019-12-20	9	0	Yes	2019-2020	4 or greater
5994	9988	RFXAP	Yes	Yes	GRCh37/38	Not Evaluated	Not Evaluated	Not Evaluated	0.64	Green	Green	Green	Yes	Yes	1997-09-11	2018-07-19	3	0	Yes	2019-2020	4 or greater
5995	9990	RGR	Yes	Yes	GRCh37/38	Not Evaluated	Not Evaluated	Not Evaluated	0.6	Discordant	Amber	Green	Yes	Yes	2015-01-01	2019-05-28	2	0	Yes	2015-2018	4 or greater
5997	9998	RGS2	Yes	No	GRCh37/38	Not Evaluated	Not Evaluated	Not Evaluated	0.6	England Only	Amber	Not Evaluated	No	Yes	2016-02-22	2016-02-22	1	0	Yes	Before 2015	4 or greater
9628	10002	RGS6	Yes	No	GRCh37/38	Not Evaluated	Not Evaluated	Not Evaluated	0.3	Not Evaluated	Not Evaluated	Not Evaluated	No	No	NA	NA	NA	NA	Yes	2015-2018	less than 4
6000	10003	RGS7	Yes	No	GRCh37/38	Not Evaluated	Not Evaluated	Not Evaluated	0.31	England Only	Red	Not Evaluated	No	No	NA	NA	NA	NA	Yes	Before 2015	less than 4
8787	10004	RGS9	Yes	No	GRCh37/38	Not Evaluated	Not Evaluated	Not Evaluated	0.7	Green	Green	Green	Yes	Yes	2019-08-14	2019-12-23	3	0	Yes	2015-2018	less than 4
388531	30304	RGS9BP	Yes	Yes	GRCh37/38	Not Evaluated	Not Evaluated	Not Evaluated	0.7	Discordant	Red	Green	Yes	Yes	2004-01-01	2004-01-01	1	0	Yes	2019-2020	4 or greater
6005	10006	RHAG	Yes	Yes	GRCh37/38	Moderate	Not Evaluated	Not Evaluated	0.71	Green	Green	Green	Yes	Yes	1996-02-01	2017-06-27	12	0	Yes	2019-2020	4 or greater
57414	23082	RHBDD2	Yes	No	GRCh37/38	Not Evaluated	Not Evaluated	Not Evaluated	0.1	Not Evaluated	Not Evaluated	Not Evaluated	No	No	NA	NA	NA	NA	Yes	2019-2020	less than 4
79651	20788	RHBDF2	Yes	Yes	GRCh37/38	Not Evaluated	Not Evaluated	Definitive	0.74	Green	Green	Green	Yes	Yes	2012-02-10	2012-09-01	2	0	Yes	2019-2020	4 or greater
6006	10008	RHCE	Yes	Yes	GRCh37/38	Not Evaluated	Other	Not Evaluated	0.3	Australia Only	Not Evaluated	Green	Yes	Yes	2018-05-14	2018-05-14	1	0	Yes	2019-2020	4 or greater
6007	10009	RHD	Yes	Yes	GRCh37/38	Not Evaluated	Not Evaluated	Not Evaluated	0.33	Not Evaluated	Not Evaluated	Not Evaluated	No	Yes	1995-05-01	2017-05-30	5	0	Yes	2019-2020	4 or greater
6009	10011	RHEB	Yes	No	GRCh37/38	Not Evaluated	Not Evaluated	Not Evaluated	0.31	Discordant	Red	Green	No	Yes	2016-05-31	2016-05-31	3	0	Yes	2015-2018	less than 4
83695	28206	RHNO1	Yes	No	GRCh37/38	Not Evaluated	Not Evaluated	Not Evaluated	0.02	Not Evaluated	Not Evaluated	Not Evaluated	No	No	NA	NA	NA	NA	Yes	2015-2018	less than 4
6010	10012	RHO	Yes	Yes	GRCh37/38	Not Evaluated	Not Evaluated	Not Evaluated	0.91	Green	Green	Green	Yes	Yes	1991-08-01	2020-06-24	104	17	Yes	2019-2020	4 or greater
387	667	RHOA	Yes	Yes	GRCh37/38	Not Evaluated	Not Evaluated	Not Evaluated	0.4	Green	Green	Green	Yes	Yes	2016-05-31	2020-01-29	10	0	Yes	2019-2020	less than 4
23221	18756	RHOBTB2	Yes	Yes	GRCh37/38	Not Evaluated	Not Evaluated	Not Evaluated	0.6	Green	Green	Green	Yes	Yes	2018-10-15	2019-12-20	6	3	Yes	2019-2020	4 or greater
391	672	RHOG	Yes	No	GRCh37/38	Not Evaluated	Not Evaluated	Not Evaluated	0.1	Not Evaluated	Not Evaluated	Not Evaluated	No	No	NA	NA	NA	NA	Yes	Before 2015	less than 4
399	686	RHOH	Yes	No	GRCh37/38	Not Evaluated	Not Evaluated	Not Evaluated	0.32	Discordant	Amber	Red	No	No	NA	NA	NA	NA	Yes	Before 2015	less than 4
55288	21168	RHOT1	Yes	Yes	GRCh37/38	Not Evaluated	Not Evaluated	Not Evaluated	0.2	Not Evaluated	Not Evaluated	Not Evaluated	No	No	NA	NA	NA	NA	Yes	2019-2020	4 or greater
84528	30011	RHOXF2	Yes	No	GRCh37/38	Not Evaluated	Not Evaluated	Not Evaluated	0.01	Not Evaluated	Not Evaluated	Not Evaluated	No	No	NA	NA	NA	NA	Yes	2015-2018	less than 4
57589	17686	RIC1	Yes	No	GRCh37/38	Not Evaluated	Not Evaluated	Not Evaluated	0.1	Amber	Amber	Amber	Yes	Yes	2020-02-06	2020-02-06	1	0	No	NA	NA
79608	30338	RIC3	Yes	No	GRCh37/38	Not Evaluated	Not Evaluated	Not Evaluated	0.3	Australia Only	Not Evaluated	Green	No	No	NA	NA	NA	NA	Yes	2015-2018	less than 4
253260	28611	RICTOR	Yes	No	GRCh37/38	Not Evaluated	Not Evaluated	Not Evaluated	0.33	Not Evaluated	Not Evaluated	Not Evaluated	No	Yes	2016-04-25	2016-04-25	1	0	No	NA	NA
23504	30339	RIMBP2	Yes	No	GRCh37/38	Not Evaluated	Not Evaluated	Not Evaluated	0.1	Not Evaluated	Not Evaluated	Not Evaluated	No	No	NA	NA	NA	NA	Yes	2015-2018	less than 4
22999	17282	RIMS1	Yes	Yes	GRCh37/38	Not Evaluated	Insufficient	Not Evaluated	0.74	Discordant	Red	Green	Yes	Yes	2010-10-19	2020-02-05	3	1	Yes	2019-2020	less than 4
9699	17283	RIMS2	Yes	No	GRCh37/38	Not Evaluated	Not Evaluated	Not Evaluated	0.31	Australia Only	Not Evaluated	Green	Yes	Yes	2020-07-29	2020-07-29	1	0	No	NA	NA
9783	21292	RIMS3	Yes	No	GRCh37/38	Not Evaluated	Not Evaluated	Not Evaluated	0.31	Not Evaluated	Not Evaluated	Not Evaluated	No	No	NA	NA	NA	NA	Yes	2015-2018	less than 4
9610	18749	RIN1	Yes	No	GRCh37/38	Not Evaluated	Not Evaluated	Not Evaluated	0.31	Not Evaluated	Not Evaluated	Not Evaluated	No	No	NA	NA	NA	NA	Yes	2015-2018	less than 4
54453	18750	RIN2	Yes	Yes	GRCh37/38	Not Evaluated	Not Evaluated	Not Evaluated	0.72	Green	Green	Green	Yes	Yes	2014-02-01	2019-06-20	5	0	Yes	2019-2020	4 or greater
6015	10018	RING1	Yes	No	GRCh37/38	Not Evaluated	Not Evaluated	Not Evaluated	0.1	Not Evaluated	Not Evaluated	Not Evaluated	No	No	NA	NA	NA	NA	Yes	2015-2018	less than 4
60561	21876	RINT1	Yes	Yes	GRCh37/38	Not Evaluated	Not Evaluated	Disputed	0.3	Discordant	Amber	Green	Yes	Yes	2019-10-24	2019-10-24	3	0	Yes	2019-2020	4 or greater
8737	10019	RIPK1	Yes	Yes	GRCh37/38	Not Evaluated	Not Evaluated	Not Evaluated	0.4	Green	Green	Green	Yes	Yes	2018-09-13	2020-04-29	11	0	Yes	2019-2020	4 or greater
8767	10020	RIPK2	Yes	No	GRCh37/38	Not Evaluated	Not Evaluated	Not Evaluated	0.32	England Only	Red	Not Evaluated	No	No	NA	NA	NA	NA	Yes	2015-2018	less than 4
54101	496	RIPK4	Yes	Yes	GRCh37/38	Not Evaluated	Not Evaluated	Not Evaluated	0.79	Green	Green	Green	Yes	Yes	2012-01-13	2018-10-12	5	0	Yes	2015-2018	4 or greater
9750	13872	RIPOR2	Yes	No	GRCh37/38	Not Evaluated	Not Evaluated	Moderate	0.6	Discordant	Green	Amber	Yes	Yes	2014-07-08	2014-07-08	1	0	Yes	Before 2015	less than 4
92129	25117	RIPPLY1	Yes	No	GRCh37/38	Not Evaluated	Not Evaluated	Not Evaluated	0.11	Not Evaluated	Not Evaluated	Not Evaluated	No	No	NA	NA	NA	NA	Yes	2015-2018	less than 4
134701	21390	RIPPLY2	Yes	No	GRCh37/38	Not Evaluated	Not Evaluated	Not Evaluated	0.51	Australia Only	Not Evaluated	Green	Yes	Yes	2015-11-01	2015-11-01	1	0	Yes	2015-2018	less than 4
6016	10023	RIT1	Yes	Yes	GRCh37/38	Not Evaluated	Not Evaluated	Definitive	0.9	Green	Green	Green	Yes	Yes	2016-10-31	2020-03-16	27	17	Yes	2019-2020	4 or greater
6017	10024	RLBP1	Yes	Yes	GRCh37/38	Not Evaluated	Not Evaluated	Not Evaluated	0.9	Green	Green	Green	Yes	Yes	2001-06-01	2020-01-09	15	4	Yes	2019-2020	4 or greater
51132	13429	RLIM	Yes	Yes	GRCh37/38	Not Evaluated	Not Evaluated	Not Evaluated	0.7	Green	Green	Green	Yes	Yes	2015-03-04	2019-10-31	9	0	Yes	2015-2018	4 or greater
80010	25764	RMI1	Yes	No	GRCh37/38	Not Evaluated	Not Evaluated	Not Evaluated	0.1	England Only	Amber	Not Evaluated	No	No	NA	NA	NA	NA	Yes	2015-2018	less than 4
116028	28349	RMI2	Yes	No	GRCh37/38	Not Evaluated	Not Evaluated	Not Evaluated	0.1	Australia Only	Not Evaluated	Green	No	No	NA	NA	NA	NA	Yes	2015-2018	less than 4
55005	21176	RMND1	Yes	Yes	GRCh37/38	Not Evaluated	Not Evaluated	Not Evaluated	0.7	Green	Green	Green	Yes	Yes	2012-11-09	2019-06-20	17	0	Yes	2019-2020	4 or greater
6023	10031	RMRP	Yes	Yes	GRCh37/38	Strong	Not Evaluated	Not Evaluated	0.7	Green	Green	Green	Yes	Yes	2001-01-26	2020-07-31	113	37	Yes	2019-2020	4 or greater
246243	18466	RNASEH1	Yes	Yes	GRCh37/38	Not Evaluated	Not Evaluated	Not Evaluated	0.7	Green	Green	Green	Yes	Yes	2015-07-29	2019-02-04	4	0	Yes	2019-2020	4 or greater
10535	18518	RNASEH2A	Yes	Yes	GRCh37/38	Strong	Not Evaluated	Not Evaluated	0.7	Green	Green	Green	Yes	Yes	2014-03-13	2019-09-26	13	1	Yes	2019-2020	4 or greater
79621	25671	RNASEH2B	Yes	Yes	GRCh37/38	Strong	Not Evaluated	Not Evaluated	0.7	Green	Green	Green	Yes	Yes	2016-05-16	2020-04-06	21	3	Yes	2019-2020	4 or greater
84153	24116	RNASEH2C	Yes	Yes	GRCh37/38	Strong	Not Evaluated	Not Evaluated	0.7	Green	Green	Green	Yes	Yes	2006-08-01	2018-10-31	7	1	Yes	2019-2020	4 or greater
6041	10050	RNASEL	Yes	No	GRCh37/38	Not Evaluated	Insufficient	Not Evaluated	0.7	Australia Only	Not Evaluated	Green	Yes	Yes	2002-02-01	2002-02-01	1	0	Yes	2015-2018	less than 4
8635	21686	RNASET2	Yes	Yes	GRCh37/38	Not Evaluated	Not Evaluated	Not Evaluated	0.71	Green	Green	Green	Yes	Yes	2009-07-01	2016-11-17	3	0	Yes	2019-2020	4 or greater
7737	12974	RNF113A	Yes	No	GRCh37/38	Not Evaluated	Not Evaluated	Not Evaluated	0.6	Discordant	Green	Amber	Yes	Yes	2015-04-01	2020-05-08	3	0	Yes	2019-2020	less than 4
55905	13094	RNF114	Yes	No	GRCh37/38	Not Evaluated	Insufficient	Not Evaluated	0.47	Not Evaluated	Not Evaluated	Not Evaluated	No	No	NA	NA	NA	NA	Yes	Before 2015	4 or greater
63891	21148	RNF123	Yes	No	GRCh37/38	Not Evaluated	Not Evaluated	Not Evaluated	0.31	Not Evaluated	Not Evaluated	Not Evaluated	No	No	NA	NA	NA	NA	Yes	2019-2020	less than 4
54941	21150	RNF125	Yes	No	GRCh37/38	Not Evaluated	Not Evaluated	Not Evaluated	0.7	Green	Green	Green	Yes	Yes	2015-03-11	2015-03-11	2	0	Yes	Before 2015	4 or greater
11342	10057	RNF13	Yes	No	GRCh37/38	Not Evaluated	Not Evaluated	Not Evaluated	0.4	Green	Green	Green	Yes	Yes	2019-04-05	2019-04-05	2	0	Yes	2019-2020	less than 4
84282	21158	RNF135	Yes	Yes	GRCh37/38	Not Evaluated	Not Evaluated	Not Evaluated	0.5	Red	Red	Red	No	Yes	2019-03-05	2019-03-05	1	0	Yes	2019-2020	4 or greater
11236	17023	RNF139	Yes	No	GRCh37/38	Not Evaluated	Not Evaluated	Not Evaluated	0.41	Australia Only	Not Evaluated	Green	Yes	No	NA	NA	NA	NA	Yes	2019-2020	less than 4
165918	26661	RNF168	Yes	Yes	GRCh37/38	Not Evaluated	Not Evaluated	Not Evaluated	0.97	Green	Green	Green	Yes	Yes	2009-02-06	2017-11-10	4	0	Yes	2015-2018	4 or greater
81790	25358	RNF170	Yes	Yes	GRCh37/38	Not Evaluated	Not Evaluated	Not Evaluated	0.7	Green	Green	Green	Yes	Yes	2014-03-06	2015-05-29	2	0	Yes	2019-2020	4 or greater
56254	10062	RNF20	Yes	No	GRCh37/38	Not Evaluated	Not Evaluated	Not Evaluated	0.06	Not Evaluated	Not Evaluated	Not Evaluated	No	No	NA	NA	NA	NA	Yes	2015-2018	less than 4
388591	32947	RNF207	Yes	No	GRCh37/38	Not Evaluated	Not Evaluated	Not Evaluated	0.3	Not Evaluated	Not Evaluated	Not Evaluated	No	Yes	2019-06-20	2019-06-20	1	0	Yes	2019-2020	less than 4
285498	27729	RNF212	Yes	No	GRCh37/38	Not Evaluated	Not Evaluated	Not Evaluated	0.1	Australia Only	Not Evaluated	Green	Yes	No	NA	NA	NA	NA	Yes	2019-2020	less than 4
57674	14539	RNF213	Yes	Yes	GRCh37/38	Not Evaluated	Not Evaluated	Not Evaluated	0.6	Green	Green	Green	No	Yes	2014-09-08	2019-05-28	7	0	Yes	2019-2020	4 or greater
54476	21698	RNF216	Yes	Yes	GRCh37/38	Not Evaluated	Not Evaluated	Not Evaluated	0.75	Green	Green	Green	Yes	Yes	2013-05-23	2019-05-20	10	0	Yes	2019-2020	4 or greater
55182	25552	RNF220	Yes	No	GRCh37/38	Not Evaluated	Not Evaluated	Not Evaluated	0.1	Not Evaluated	Not Evaluated	Not Evaluated	No	No	NA	NA	NA	NA	Yes	2019-2020	less than 4
55072	16031	RNF31	Yes	No	GRCh37/38	Not Evaluated	Not Evaluated	Not Evaluated	0.3	Amber	Amber	Amber	No	Yes	2001-11-18	2001-11-18	2	0	Yes	2019-2020	less than 4
54894	18505	RNF43	Yes	No	GRCh37/38	Not Evaluated	Not Evaluated	Limited	0.5	England Only	Amber	Not Evaluated	Yes	Yes	2016-09-02	2020-05-01	3	0	Yes	2015-2018	less than 4
6049	10069	RNF6	Yes	No	GRCh37/38	Not Evaluated	Not Evaluated	Not Evaluated	0.5	Australia Only	Not Evaluated	Green	Yes	Yes	2002-08-01	2002-08-01	3	0	No	NA	NA
55328	25641	RNLS	Yes	No	GRCh37/38	Not Evaluated	Not Evaluated	Not Evaluated	0.3	Red	Red	Red	No	No	NA	NA	NA	NA	Yes	Before 2015	less than 4
55599	18666	RNPC3	Yes	No	GRCh37/38	Not Evaluated	Not Evaluated	Not Evaluated	0.5	England Only	Red	Not Evaluated	Yes	Yes	2018-10-30	2018-10-30	2	0	Yes	2015-2018	less than 4
267010	19380	RNU12	Yes	No	GRCh37/38	Not Evaluated	Not Evaluated	Not Evaluated	0.1	Not Evaluated	Not Evaluated	Not Evaluated	No	No	NA	NA	NA	NA	Yes	2015-2018	less than 4
100151683	34016	RNU4ATAC	Yes	Yes	GRCh37/38	Not Evaluated	Not Evaluated	Not Evaluated	0.74	Green	Green	Green	Yes	Yes	2011-04-08	2020-01-31	20	2	Yes	2019-2020	4 or greater
6091	10249	ROBO1	Yes	Yes	GRCh37/38	Not Evaluated	Not Evaluated	Not Evaluated	0.37	Green	Green	Green	No	No	NA	NA	NA	NA	Yes	2019-2020	4 or greater
6092	10250	ROBO2	Yes	Yes	GRCh37/38	Not Evaluated	Not Evaluated	Not Evaluated	0.7	Green	Green	Green	Yes	Yes	2007-04-01	2018-09-16	3	0	Yes	2015-2018	4 or greater
64221	13433	ROBO3	Yes	Yes	GRCh37/38	Not Evaluated	Not Evaluated	Not Evaluated	0.8	Green	Green	Green	Yes	Yes	2004-06-04	2019-09-13	16	0	Yes	2019-2020	4 or greater
54538	17985	ROBO4	Yes	Yes	GRCh37/38	Not Evaluated	Not Evaluated	Not Evaluated	0.41	Discordant	Amber	Green	Yes	Yes	2019-07-09	2019-07-09	11	0	Yes	2019-2020	4 or greater
6093	10251	ROCK1	Yes	No	GRCh37/38	Not Evaluated	Not Evaluated	Not Evaluated	0.2	Not Evaluated	Not Evaluated	Not Evaluated	No	Yes	2016-05-13	2016-05-13	1	0	No	NA	NA
79641	29478	ROGDI	Yes	Yes	GRCh37/38	Not Evaluated	Not Evaluated	Not Evaluated	0.74	Green	Green	Green	Yes	Yes	1974-10-01	2020-01-20	21	2	Yes	2015-2018	4 or greater
6094	10254	ROM1	Yes	Yes	GRCh37/38	Not Evaluated	Not Evaluated	Not Evaluated	0.7	Discordant	Red	Green	Yes	Yes	1994-06-10	2019-02-04	2	0	Yes	2019-2020	4 or greater
4919	10256	ROR1	Yes	No	GRCh37/38	Not Evaluated	Not Evaluated	Limited	0.6	Australia Only	Not Evaluated	Amber	Yes	Yes	2017-09-13	2017-09-13	1	0	Yes	2015-2018	less than 4
4920	10257	ROR2	Yes	Yes	GRCh37/38	Strong	Not Evaluated	Not Evaluated	1	Green	Green	Green	Yes	Yes	2000-03-01	2018-07-06	21	0	Yes	2019-2020	4 or greater
6095	10258	RORA	Yes	Yes	GRCh37/38	Not Evaluated	Not Evaluated	Not Evaluated	0.5	Green	Green	Green	Yes	Yes	2018-07-27	2019-10-02	8	0	Yes	2019-2020	4 or greater
6096	10259	RORB	Yes	Yes	GRCh37/38	Not Evaluated	Not Evaluated	Not Evaluated	0.3	Green	Green	Green	No	Yes	2018-12-14	2019-12-01	4	0	Yes	2019-2020	4 or greater
6097	10260	RORC	Yes	No	GRCh37/38	Not Evaluated	Not Evaluated	Not Evaluated	0.6	Green	Green	Green	Yes	Yes	2015-08-07	2015-08-07	3	0	Yes	2015-2018	less than 4
6098	10261	ROS1	Yes	No	GRCh37/38	Not Evaluated	Not Evaluated	Not Evaluated	0.7	Not Evaluated	Not Evaluated	Not Evaluated	No	Yes	2001-11-18	2014-12-26	3	0	No	NA	NA
6101	10263	RP1	Yes	Yes	GRCh37/38	Not Evaluated	Definitive/Strong	Not Evaluated	0.9	Green	Green	Green	Yes	Yes	1999-07-01	2020-06-24	116	19	Yes	2019-2020	4 or greater
94137	15946	RP1L1	Yes	Yes	GRCh37/38	Not Evaluated	Insufficient	Not Evaluated	0.8	Green	Green	Green	Yes	Yes	2018-06-15	2020-03-26	16	1	Yes	2019-2020	4 or greater
6102	10274	RP2	Yes	Yes	GRCh37/38	Not Evaluated	Definitive/Strong	Not Evaluated	0.95	Green	Green	Green	Yes	Yes	1998-08-01	2020-01-19	59	8	Yes	2019-2020	4 or greater
6100	10288	RP9	Yes	Yes	GRCh37/38	Not Evaluated	Insufficient	Not Evaluated	0.72	Green	Green	Green	Yes	No	NA	NA	NA	NA	Yes	2015-2018	less than 4
6121	10294	RPE65	Yes	Yes	GRCh37/38	Not Evaluated	Definitive/Strong	Definitive	0.96	Green	Green	Green	Yes	Yes	1997-10-01	2020-02-14	92	23	Yes	2019-2020	4 or greater
6103	10295	RPGR	Yes	Yes	GRCh37/38	Definitive	Not Evaluated	Not Evaluated	0.97	Green	Green	Green	Yes	Yes	1996-07-01	2020-06-01	246	41	Yes	2019-2020	4 or greater
57096	13436	RPGRIP1	Yes	Yes	GRCh37/38	Not Evaluated	Definitive/Strong	Not Evaluated	0.9	Green	Green	Green	Yes	Yes	2013-05-02	2020-01-09	69	12	Yes	2019-2020	4 or greater
23322	29168	RPGRIP1L	Yes	Yes	GRCh37/38	Strong	Definitive/Strong	Not Evaluated	0.9	Green	Green	Green	Yes	Yes	2007-07-01	2020-03-26	77	11	Yes	2019-2020	4 or greater
22895	17056	RPH3A	Yes	No	GRCh37/38	Not Evaluated	Not Evaluated	Not Evaluated	0.1	Australia Only	Not Evaluated	Red	No	Yes	2019-05-28	2019-05-28	1	0	Yes	2015-2018	less than 4
22934	10297	RPIA	Yes	Yes	GRCh37/38	Not Evaluated	Not Evaluated	Not Evaluated	0.71	Green	Green	Green	Yes	Yes	2004-04-01	2019-06-21	5	0	Yes	2019-2020	4 or greater
6134	10298	RPL10	Yes	Yes	GRCh37/38	Not Evaluated	Not Evaluated	Limited	0.6	Green	Green	Green	Yes	Yes	2015-11-15	2020-01-15	4	0	Yes	2015-2018	4 or greater
140801	17976	RPL10L	Yes	No	GRCh37/38	Not Evaluated	Not Evaluated	Not Evaluated	0.01	Not Evaluated	Not Evaluated	Not Evaluated	No	Yes	2020-02-25	2020-02-25	1	0	No	NA	NA
6135	10301	RPL11	Yes	Yes	GRCh37/38	Strong	Not Evaluated	Not Evaluated	0.7	Green	Green	Green	Yes	Yes	2008-12-01	2019-12-20	18	0	Yes	2019-2020	4 or greater
6137	10303	RPL13	Yes	Yes	GRCh37/38	Not Evaluated	Not Evaluated	Not Evaluated	0.3	Green	Green	Green	Yes	Yes	2019-04-22	2020-01-07	7	0	Yes	2019-2020	4 or greater
6138	10306	RPL15	Yes	Yes	GRCh37/38	Not Evaluated	Not Evaluated	Not Evaluated	0.51	Green	Green	Green	Yes	Yes	2013-12-02	2018-06-04	3	0	Yes	2019-2020	4 or greater
6141	10310	RPL18	Yes	No	GRCh37/38	Not Evaluated	Not Evaluated	Not Evaluated	0.5	Amber	Amber	Amber	Yes	Yes	2019-02-06	2019-02-06	1	0	Yes	2015-2018	less than 4
6143	10312	RPL19	Yes	No	GRCh37/38	Not Evaluated	Not Evaluated	Not Evaluated	0.3	England Only	Red	Not Evaluated	No	No	NA	NA	NA	NA	Yes	2015-2018	less than 4
6144	10313	RPL21	Yes	No	GRCh37/38	Not Evaluated	Not Evaluated	Not Evaluated	0.6	England Only	Red	Not Evaluated	Yes	Yes	2011-07-01	2011-07-01	1	0	Yes	2015-2018	less than 4
6154	10327	RPL26	Yes	No	GRCh37/38	Not Evaluated	Not Evaluated	Not Evaluated	0.6	Green	Green	Green	Yes	Yes	2012-11-01	2012-11-01	1	0	Yes	Before 2015	less than 4
6155	10328	RPL27	Yes	No	GRCh37/38	Not Evaluated	Not Evaluated	Not Evaluated	0.51	Green	Green	Green	Yes	Yes	2017-03-28	2017-03-28	1	0	Yes	2015-2018	less than 4
6160	10334	RPL31	Yes	No	GRCh37/38	Not Evaluated	Not Evaluated	Not Evaluated	0.31	Green	Green	Green	No	No	NA	NA	NA	NA	Yes	Before 2015	less than 4
11224	10344	RPL35	Yes	No	GRCh37/38	Not Evaluated	Not Evaluated	Not Evaluated	0.5	Not Evaluated	Not Evaluated	Not Evaluated	Yes	Yes	2019-02-06	2019-02-06	1	0	Yes	2019-2020	less than 4
6165	10345	RPL35A	Yes	Yes	GRCh37/38	Moderate	Not Evaluated	Not Evaluated	0.7	Green	Green	Green	Yes	Yes	2009-06-25	2019-02-05	9	0	Yes	2019-2020	4 or greater
6124	10353	RPL4	Yes	No	GRCh37/38	Not Evaluated	Not Evaluated	Not Evaluated	0.02	Not Evaluated	Not Evaluated	Not Evaluated	No	No	NA	NA	NA	NA	Yes	2015-2018	less than 4
6125	10360	RPL5	Yes	Yes	GRCh37/38	Strong	Definitive/Strong	Not Evaluated	0.7	Green	Green	Green	Yes	Yes	2008-12-01	2019-11-25	24	2	Yes	2019-2020	4 or greater
6133	10369	RPL9	Yes	No	GRCh37/38	Not Evaluated	Not Evaluated	Not Evaluated	0.31	Green	Green	Green	No	No	NA	NA	NA	NA	Yes	2015-2018	less than 4
6175	10371	RPLP0	Yes	No	GRCh37/38	Not Evaluated	Not Evaluated	Not Evaluated	0.2	Not Evaluated	Not Evaluated	Not Evaluated	No	No	NA	NA	NA	NA	Yes	2015-2018	less than 4
6204	10383	RPS10	Yes	Yes	GRCh37/38	Moderate	Not Evaluated	Definitive	0.7	Green	Green	Green	Yes	Yes	2010-02-12	2019-05-23	5	0	Yes	2015-2018	4 or greater
6205	10384	RPS11	Yes	No	GRCh37/38	Not Evaluated	Not Evaluated	Not Evaluated	0.1	Not Evaluated	Not Evaluated	Not Evaluated	No	No	NA	NA	NA	NA	Yes	2015-2018	less than 4
6208	10387	RPS14	Yes	No	GRCh37/38	Not Evaluated	Not Evaluated	Not Evaluated	0.7	England Only	Red	Not Evaluated	Yes	No	NA	NA	NA	NA	No	NA	NA
6210	10389	RPS15A	Yes	No	GRCh37/38	Not Evaluated	Not Evaluated	Not Evaluated	0.3	Not Evaluated	Not Evaluated	Not Evaluated	Yes	Yes	2019-02-06	2019-02-06	1	0	Yes	2015-2018	less than 4
6218	10397	RPS17	Yes	Yes	GRCh37/38	Strong	Not Evaluated	Not Evaluated	0.68	Green	Green	Green	Yes	Yes	2009-06-25	2013-08-01	3	0	Yes	2015-2018	4 or greater
6223	10402	RPS19	Yes	Yes	GRCh37/38	Strong	Definitive/Strong	Not Evaluated	0.7	Green	Green	Green	Yes	Yes	2009-03-19	2019-12-16	30	1	Yes	2019-2020	4 or greater
6224	10405	RPS20	Yes	No	GRCh37/38	Not Evaluated	Not Evaluated	Limited	0.32	Not Evaluated	Not Evaluated	Not Evaluated	No	No	NA	NA	NA	NA	Yes	Before 2015	less than 4
6228	10410	RPS23	Yes	No	GRCh37/38	Not Evaluated	Not Evaluated	Not Evaluated	0.7	Amber	Amber	Amber	Yes	Yes	2017-08-11	2017-08-11	2	0	Yes	2015-2018	less than 4
6229	10411	RPS24	Yes	Yes	GRCh37/38	Strong	Not Evaluated	Definitive	0.69	Green	Green	Green	Yes	Yes	2009-06-25	2018-11-15	7	1	Yes	2015-2018	4 or greater
6231	10414	RPS26	Yes	Yes	GRCh37/38	Strong	Not Evaluated	Not Evaluated	0.71	Green	Green	Green	Yes	Yes	2010-02-12	2020-02-19	16	3	Yes	2019-2020	4 or greater
6232	10416	RPS27	Yes	No	GRCh37/38	Not Evaluated	Not Evaluated	Not Evaluated	0.51	Green	Green	Green	Yes	Yes	2017-03-28	2017-03-28	1	0	Yes	2015-2018	less than 4
6234	10418	RPS28	Yes	No	GRCh37/38	Not Evaluated	Not Evaluated	Not Evaluated	0.6	Discordant	Green	Amber	Yes	Yes	2018-03-14	2018-03-14	1	0	Yes	Before 2015	less than 4
6235	10419	RPS29	Yes	Yes	GRCh37/38	Not Evaluated	Not Evaluated	Not Evaluated	0.7	Green	Green	Green	Yes	Yes	2014-07-03	2019-06-26	4	0	Yes	2019-2020	4 or greater
6197	10432	RPS6KA3	Yes	Yes	GRCh37/38	Definitive	Not Evaluated	Definitive	1	Green	Green	Green	Yes	Yes	1996-12-12	2020-07-31	70	5	Yes	2019-2020	4 or greater
26750	10439	RPS6KC1	Yes	No	GRCh37/38	Not Evaluated	Not Evaluated	Not Evaluated	0.3	Not Evaluated	Not Evaluated	Not Evaluated	No	Yes	2016-01-10	2016-01-10	1	0	Yes	2015-2018	less than 4
6201	10440	RPS7	Yes	Yes	GRCh37/38	Moderate	Not Evaluated	Not Evaluated	0.6	Green	Green	Green	Yes	Yes	2013-08-01	2019-09-27	3	0	Yes	2019-2020	4 or greater
3921	6502	RPSA	Yes	Yes	GRCh37/38	Not Evaluated	Not Evaluated	Not Evaluated	0.74	Green	Green	Green	Yes	Yes	2013-05-24	2013-05-24	7	0	Yes	2019-2020	4 or greater
285367	28437	RPUSD3	Yes	No	GRCh37/38	Not Evaluated	Not Evaluated	Not Evaluated	NA	Not Evaluated	Not Evaluated	Not Evaluated	No	Yes	NA	NA	2	0	No	NA	NA
6236	10446	RRAD	Yes	No	GRCh37/38	Not Evaluated	Not Evaluated	Not Evaluated	0.33	Not Evaluated	Not Evaluated	Not Evaluated	No	No	NA	NA	NA	NA	Yes	2019-2020	less than 4
10670	16963	RRAGA	Yes	No	GRCh37/38	Not Evaluated	Not Evaluated	Not Evaluated	0.03	Not Evaluated	Not Evaluated	Not Evaluated	No	No	NA	NA	NA	NA	Yes	2015-2018	less than 4
64121	19902	RRAGC	Yes	No	GRCh37/38	Not Evaluated	Not Evaluated	Not Evaluated	0.32	Australia Only	Not Evaluated	Green	No	No	NA	NA	NA	NA	Yes	2015-2018	less than 4
6237	10447	RRAS	Yes	No	GRCh37/38	Not Evaluated	Not Evaluated	Limited	0.51	Discordant	Amber	Green	No	No	NA	NA	NA	NA	Yes	Before 2015	less than 4
22800	17271	RRAS2	Yes	Yes	GRCh37/38	Not Evaluated	Not Evaluated	Strong	0.62	Green	Green	Green	Yes	Yes	2019-04-01	2020-04-13	5	0	Yes	2019-2020	4 or greater
50484	17296	RRM2B	Yes	Yes	GRCh37/38	Strong	Not Evaluated	Not Evaluated	0.7	Green	Green	Green	Yes	Yes	2012-03-23	2019-05-10	44	2	Yes	2019-2020	4 or greater
23378	29030	RRP8	Yes	No	GRCh37/38	Not Evaluated	Not Evaluated	Not Evaluated	0.01	Not Evaluated	Not Evaluated	Not Evaluated	No	No	NA	NA	NA	NA	Yes	Before 2015	less than 4
6247	10457	RS1	Yes	Yes	GRCh37/38	Strong	Not Evaluated	Not Evaluated	0.81	Green	Green	Green	Yes	Yes	1998-07-01	2020-01-09	70	17	Yes	2019-2020	4 or greater
89765	12371	RSPH1	Yes	Yes	GRCh37/38	Not Evaluated	Not Evaluated	Not Evaluated	0.7	Green	Green	Green	Yes	Yes	2013-09-05	2020-01-06	16	2	Yes	2019-2020	4 or greater
83861	21054	RSPH3	Yes	Yes	GRCh37/38	Not Evaluated	Not Evaluated	Not Evaluated	0.6	Green	Green	Green	Yes	Yes	2015-07-02	2019-12-11	11	0	Yes	2015-2018	4 or greater
345895	21558	RSPH4A	Yes	Yes	GRCh37/38	Strong	Not Evaluated	Not Evaluated	0.7	Green	Green	Green	Yes	Yes	2013-09-05	2020-01-07	26	1	Yes	2019-2020	4 or greater
221421	21057	RSPH9	Yes	Yes	GRCh37/38	Strong	Not Evaluated	Not Evaluated	0.6	Green	Green	Green	Yes	Yes	2013-09-05	2019-09-23	11	1	Yes	2019-2020	4 or greater
284654	21679	RSPO1	Yes	Yes	GRCh37/38	Not Evaluated	Moderate	Not Evaluated	0.5	Green	Green	Green	Yes	Yes	2008-02-01	2008-02-01	1	0	Yes	2015-2018	4 or greater
340419	28583	RSPO2	Yes	No	GRCh37/38	Not Evaluated	Not Evaluated	Not Evaluated	0.3	Discordant	Amber	Green	Yes	Yes	2018-06-22	2019-09-19	3	0	No	NA	NA
343637	16175	RSPO4	Yes	Yes	GRCh37/38	Not Evaluated	Not Evaluated	Not Evaluated	0.7	Green	Green	Green	Yes	Yes	2006-11-01	2016-09-12	9	0	Yes	2015-2018	4 or greater
89970	29420	RSPRY1	Yes	Yes	GRCh37/38	Not Evaluated	Not Evaluated	Not Evaluated	0.61	Amber	Amber	Amber	Yes	Yes	2015-10-01	2015-10-01	2	0	Yes	2015-2018	4 or greater
51319	24152	RSRC1	Yes	No	GRCh37/38	Not Evaluated	Not Evaluated	Not Evaluated	0.11	Discordant	Amber	Green	Yes	Yes	2019-04-26	2019-04-26	2	0	Yes	2015-2018	less than 4
65117	30559	RSRC2	Yes	No	GRCh37/38	Not Evaluated	Not Evaluated	Not Evaluated	0.1	Not Evaluated	Not Evaluated	Not Evaluated	No	Yes	2016-01-10	2016-01-10	1	0	No	NA	NA
51750	15888	RTEL1	Yes	Yes	GRCh37/38	Not Evaluated	Definitive/Strong	Not Evaluated	0.7	Green	Green	Green	Yes	Yes	2013-04-01	2020-05-16	73	10	Yes	2019-2020	4 or greater
388015	14665	RTL1	Yes	No	GRCh37/38	Not Evaluated	Not Evaluated	Not Evaluated	0.31	Not Evaluated	Not Evaluated	Not Evaluated	No	No	NA	NA	NA	NA	Yes	Before 2015	less than 4
6253	10468	RTN2	Yes	Yes	GRCh37/38	Not Evaluated	Not Evaluated	Not Evaluated	0.7	Green	Green	Green	Yes	Yes	2012-02-01	2019-09-16	7	0	Yes	2015-2018	less than 4
84816	18647	RTN4IP1	Yes	Yes	GRCh37/38	Not Evaluated	Not Evaluated	Not Evaluated	0.7	Green	Green	Green	Yes	Yes	2015-11-05	2020-01-08	6	0	Yes	2019-2020	4 or greater
25914	18654	RTTN	Yes	Yes	GRCh37/38	Not Evaluated	Not Evaluated	Not Evaluated	0.7	Green	Green	Green	Yes	Yes	2012-09-25	2019-10-01	19	0	Yes	2019-2020	4 or greater
9711	28991	RUBCN	Yes	No	GRCh37/38	Not Evaluated	Not Evaluated	Not Evaluated	0.6	Discordant	Red	Green	Yes	Yes	2013-12-01	2013-12-01	1	0	Yes	2015-2018	less than 4
146923	25418	RUNDC1	Yes	No	GRCh37/38	Not Evaluated	Not Evaluated	Not Evaluated	0.01	Not Evaluated	Not Evaluated	Not Evaluated	No	No	NA	NA	NA	NA	Yes	2015-2018	less than 4
861	10471	RUNX1	Yes	Yes	GRCh37/38	Not Evaluated	Not Evaluated	Definitive	0.8	Green	Green	Green	Yes	Yes	2014-10-02	2020-05-13	67	37	Yes	2019-2020	4 or greater
862	1535	RUNX1T1	Yes	No	GRCh37/38	Not Evaluated	Not Evaluated	Not Evaluated	0.4	Not Evaluated	Not Evaluated	Not Evaluated	No	Yes	2001-11-18	2019-07-31	2	0	Yes	2019-2020	less than 4
860	10472	RUNX2	Yes	Yes	GRCh37/38	Definitive	Not Evaluated	Not Evaluated	1	Green	Green	Green	Yes	Yes	1997-05-30	2020-02-01	28	0	Yes	2019-2020	4 or greater
9853	23625	RUSC2	Yes	No	GRCh37/38	Not Evaluated	Not Evaluated	Not Evaluated	0.11	Amber	Amber	Amber	Yes	Yes	2017-11-27	2019-06-12	3	0	Yes	2015-2018	less than 4
122042	17318	RXFP2	Yes	No	GRCh37/38	Not Evaluated	Insufficient	Not Evaluated	0.6	Australia Only	Not Evaluated	Red	No	No	NA	NA	NA	NA	Yes	2019-2020	less than 4
6256	10477	RXRA	Yes	No	GRCh37/38	Not Evaluated	Not Evaluated	Not Evaluated	0.51	Not Evaluated	Not Evaluated	Not Evaluated	No	Yes	2016-05-31	2019-08-31	3	0	No	NA	NA
6257	10478	RXRB	Yes	No	GRCh37/38	Not Evaluated	Not Evaluated	Not Evaluated	0.31	Not Evaluated	Not Evaluated	Not Evaluated	No	No	NA	NA	NA	NA	Yes	2015-2018	less than 4
10329	13530	RXYLT1	Yes	Yes	GRCh37/38	Not Evaluated	Moderate	Not Evaluated	0.6	Green	Green	Green	Yes	Yes	2013-01-30	2020-04-01	16	2	Yes	2019-2020	4 or greater
6259	10481	RYK	Yes	No	GRCh37/38	Not Evaluated	Insufficient	Not Evaluated	0.31	Not Evaluated	Not Evaluated	Not Evaluated	No	No	NA	NA	NA	NA	Yes	Before 2015	less than 4
6261	10483	RYR1	Yes	Yes	GRCh37/38	Definitive	Definitive/Strong	Not Evaluated	1	Green	Green	Green	Yes	Yes	2001-10-15	2020-05-21	341	61	Yes	2019-2020	4 or greater
6262	10484	RYR2	Yes	Yes	GRCh37/38	Definitive	Definitive/Strong	Definitive	1	Green	Green	Green	Yes	Yes	2001-01-16	2020-03-24	136	25	Yes	2019-2020	4 or greater
6263	10485	RYR3	Yes	Yes	GRCh37/38	Not Evaluated	Not Evaluated	Limited	0.3	Discordant	Green	Amber	No	No	NA	NA	NA	NA	Yes	2019-2020	4 or greater
6284	10490	S100A13	Yes	No	GRCh37/38	Not Evaluated	Not Evaluated	Not Evaluated	0.03	Not Evaluated	Not Evaluated	Not Evaluated	No	No	NA	NA	NA	NA	Yes	2019-2020	less than 4
6274	10493	S100A3	Yes	No	GRCh37/38	Not Evaluated	Not Evaluated	Not Evaluated	0.03	Not Evaluated	Not Evaluated	Not Evaluated	No	No	NA	NA	NA	NA	Yes	2019-2020	less than 4
9294	3169	S1PR2	Yes	Yes	GRCh37/38	Not Evaluated	Not Evaluated	Strong	0.9	Green	Green	Green	Yes	Yes	2017-10-19	2017-10-19	2	0	Yes	2015-2018	less than 4
1903	3167	S1PR3	Yes	No	GRCh37/38	Not Evaluated	Not Evaluated	Not Evaluated	0.03	Not Evaluated	Not Evaluated	Not Evaluated	No	No	NA	NA	NA	NA	Yes	Before 2015	less than 4
6291	10516	SAA4	Yes	No	GRCh37/38	Not Evaluated	Not Evaluated	Not Evaluated	0.1	Not Evaluated	Not Evaluated	Not Evaluated	No	No	NA	NA	NA	NA	Yes	Before 2015	less than 4
26278	10519	SACS	Yes	Yes	GRCh37/38	Strong	Definitive/Strong	Not Evaluated	0.8	Green	Green	Green	Yes	Yes	2003-07-01	2020-02-14	310	32	Yes	2019-2020	4 or greater
6295	10521	SAG	Yes	Yes	GRCh37/38	Not Evaluated	Not Evaluated	Not Evaluated	0.71	Green	Green	Green	Yes	Yes	2004-07-01	2020-01-09	11	4	Yes	2019-2020	4 or greater
6299	10524	SALL1	Yes	Yes	GRCh37/38	Definitive	Definitive/Strong	Not Evaluated	0.9	Green	Green	Green	Yes	Yes	1998-01-01	2019-10-04	41	2	Yes	2019-2020	4 or greater
6297	10526	SALL2	Yes	No	GRCh37/38	Not Evaluated	Not Evaluated	Not Evaluated	0.42	Discordant	Amber	Red	Yes	Yes	2014-05-15	2014-05-15	1	0	Yes	Before 2015	less than 4
57167	15924	SALL4	Yes	Yes	GRCh37/38	Not Evaluated	Not Evaluated	Not Evaluated	1	Green	Green	Green	Yes	Yes	1994-06-18	2020-03-26	24	1	Yes	2019-2020	4 or greater
148398	28706	SAMD11	Yes	No	GRCh37/38	Not Evaluated	Not Evaluated	Not Evaluated	0.3	Discordant	Amber	Red	No	Yes	2019-10-09	2019-10-09	1	0	Yes	2015-2018	less than 4
401474	31750	SAMD12	Yes	No	GRCh37/38	Not Evaluated	Not Evaluated	Not Evaluated	0.5	Australia Only	Not Evaluated	Green	Yes	No	NA	NA	NA	NA	Yes	2019-2020	less than 4
54809	1348	SAMD9	Yes	Yes	GRCh37/38	Not Evaluated	Definitive/Strong	Not Evaluated	0.79	Green	Green	Green	Yes	Yes	2006-10-01	2020-06-19	17	1	Yes	2019-2020	4 or greater
219285	1349	SAMD9L	Yes	Yes	GRCh37/38	Not Evaluated	Not Evaluated	Not Evaluated	0.72	Green	Green	Green	Yes	Yes	2017-03-01	2020-01-01	6	0	Yes	2019-2020	4 or greater
25939	15925	SAMHD1	Yes	Yes	GRCh37/38	Strong	Not Evaluated	Not Evaluated	0.8	Green	Green	Green	Yes	Yes	2014-03-13	2019-12-27	37	1	Yes	2019-2020	4 or greater
79595	29813	SAP130	Yes	No	GRCh37/38	Not Evaluated	Not Evaluated	Not Evaluated	0.5	Not Evaluated	Not Evaluated	Not Evaluated	No	Yes	2018-11-01	2018-11-01	1	0	No	NA	NA
51128	10535	SAR1B	Yes	Yes	GRCh37/38	Not Evaluated	Not Evaluated	Not Evaluated	0.8	Green	Green	Green	Yes	Yes	2003-05-01	2019-03-20	9	1	Yes	2019-2020	4 or greater
1757	10536	SARDH	Yes	Yes	GRCh37/38	Not Evaluated	Not Evaluated	Limited	0.73	Discordant	Red	Green	No	No	NA	NA	NA	NA	Yes	2019-2020	4 or greater
6301	10537	SARS1	Yes	No	GRCh37/38	Not Evaluated	Not Evaluated	Not Evaluated	0.3	Not Evaluated	Not Evaluated	Not Evaluated	Yes	Yes	2018-02-14	2019-08-20	2	0	Yes	2015-2018	less than 4
54938	17697	SARS2	Yes	Yes	GRCh37/38	Not Evaluated	Not Evaluated	Not Evaluated	0.72	Green	Green	Green	Yes	Yes	2011-02-11	2019-07-30	8	0	Yes	2019-2020	4 or greater
9733	16860	SART3	Yes	No	GRCh37/38	Not Evaluated	Not Evaluated	Not Evaluated	0.32	England Only	Amber	Not Evaluated	No	No	NA	NA	NA	NA	Yes	Before 2015	less than 4
23328	19182	SASH1	Yes	Yes	GRCh37/38	Not Evaluated	Not Evaluated	Not Evaluated	0.7	Green	Green	Green	Yes	Yes	2019-03-29	2019-10-18	8	0	Yes	2015-2018	4 or greater
163786	25403	SASS6	Yes	No	GRCh37/38	Not Evaluated	Not Evaluated	Not Evaluated	0.7	Amber	Amber	Amber	Yes	Yes	2015-06-02	2017-01-03	2	0	Yes	2019-2020	less than 4
6303	10540	SAT1	Yes	No	GRCh37/38	Not Evaluated	Not Evaluated	Not Evaluated	0.36	Australia Only	Not Evaluated	Green	No	No	NA	NA	NA	NA	Yes	Before 2015	less than 4
23314	21637	SATB2	Yes	Yes	GRCh37/38	Not Evaluated	Not Evaluated	Not Evaluated	0.9	Green	Green	Green	Yes	Yes	2011-08-12	2020-03-15	89	8	Yes	2019-2020	4 or greater
51119	19440	SBDS	Yes	Yes	GRCh37/38	Strong	Definitive/Strong	Definitive	1	Green	Green	Green	Yes	Yes	2008-07-17	2020-02-19	22	5	Yes	2019-2020	4 or greater
6305	10542	SBF1	Yes	Yes	GRCh37/38	Not Evaluated	Not Evaluated	Not Evaluated	0.72	Green	Green	Green	Yes	Yes	2013-07-09	2020-05-03	8	1	Yes	2019-2020	4 or greater
81846	2135	SBF2	Yes	Yes	GRCh37/38	Not Evaluated	Not Evaluated	Not Evaluated	0.74	Green	Green	Green	Yes	Yes	2003-05-01	2020-02-10	31	0	Yes	2019-2020	4 or greater
6309	10547	SC5D	Yes	Yes	GRCh37/38	Moderate	Not Evaluated	Not Evaluated	0.72	Green	Green	Green	Yes	Yes	2002-10-01	2020-06-02	6	0	Yes	2019-2020	4 or greater
57466	19304	SCAF4	Yes	No	GRCh37/38	Not Evaluated	Not Evaluated	Not Evaluated	0.1	Not Evaluated	Not Evaluated	Not Evaluated	No	Yes	NA	NA	1	0	No	NA	NA
192683	30386	SCAMP5	Yes	No	GRCh37/38	Not Evaluated	Not Evaluated	Not Evaluated	0.31	Discordant	Amber	Green	No	Yes	2019-11-01	2019-11-01	1	0	Yes	2019-2020	less than 4
22937	30634	SCAP	Yes	No	GRCh37/38	Not Evaluated	Not Evaluated	Not Evaluated	0.31	Not Evaluated	Not Evaluated	Not Evaluated	No	No	NA	NA	NA	NA	Yes	2015-2018	less than 4
49855	13081	SCAPER	Yes	Yes	GRCh37/38	Not Evaluated	Not Evaluated	Not Evaluated	0.6	Green	Green	Green	Yes	Yes	2018-11-20	2019-08-01	16	0	Yes	2019-2020	4 or greater
949	1664	SCARB1	Yes	Yes	GRCh37/38	Not Evaluated	Not Evaluated	Not Evaluated	0.6	Discordant	Red	Green	No	Yes	2019-03-22	2019-03-22	1	0	Yes	2015-2018	4 or greater
950	1665	SCARB2	Yes	Yes	GRCh37/38	Not Evaluated	Not Evaluated	Not Evaluated	0.8	Green	Green	Green	Yes	Yes	2013-03-29	2019-10-23	25	2	Yes	2019-2020	4 or greater
91179	19869	SCARF2	Yes	Yes	GRCh37/38	Not Evaluated	Definitive/Strong	Not Evaluated	0.62	Green	Green	Green	Yes	Yes	2010-12-01	2019-05-28	6	0	Yes	2015-2018	4 or greater
7857	10575	SCG2	Yes	No	GRCh37/38	Not Evaluated	Not Evaluated	Not Evaluated	0.07	Not Evaluated	Not Evaluated	Not Evaluated	No	No	NA	NA	NA	NA	Yes	2019-2020	less than 4
6447	10816	SCG5	Yes	No	GRCh37/38	Not Evaluated	Not Evaluated	Not Evaluated	0.32	Not Evaluated	Not Evaluated	Not Evaluated	No	Yes	2012-05-06	2012-05-06	1	0	No	NA	NA
10590	16941	SCGN	Yes	No	GRCh37/38	Not Evaluated	Not Evaluated	Not Evaluated	0.13	Not Evaluated	Not Evaluated	Not Evaluated	No	No	NA	NA	NA	NA	Yes	2019-2020	less than 4
29970	15678	SCHIP1	Yes	No	GRCh37/38	Not Evaluated	Not Evaluated	Not Evaluated	0.1	Not Evaluated	Not Evaluated	Not Evaluated	No	No	NA	NA	NA	NA	Yes	2015-2018	less than 4
132320	26406	SCLT1	Yes	Yes	GRCh37/38	Not Evaluated	Not Evaluated	Not Evaluated	0.32	Green	Green	Green	No	No	NA	NA	NA	NA	Yes	2019-2020	4 or greater
6336	10582	SCN10A	Yes	Yes	GRCh37/38	Not Evaluated	Not Evaluated	Disputed	0.8	Green	Green	Green	Yes	Yes	2012-11-20	2017-11-16	2	0	Yes	2019-2020	4 or greater
11280	10583	SCN11A	Yes	Yes	GRCh37/38	Strong	Not Evaluated	Not Evaluated	0.7	Green	Green	Green	Yes	Yes	2013-11-07	2019-09-01	9	1	Yes	2019-2020	4 or greater
6323	10585	SCN1A	Yes	Yes	GRCh37/38	Definitive	Definitive/Strong	Definitive	0.9	Green	Green	Green	Yes	Yes	2001-04-01	2020-05-27	951	118	Yes	2019-2020	4 or greater
6324	10586	SCN1B	Yes	Yes	GRCh37/38	Limited	Not Evaluated	Disputed	0.71	Green	Green	Green	Yes	Yes	2003-09-23	2019-12-13	15	2	Yes	2019-2020	4 or greater
6326	10588	SCN2A	Yes	Yes	GRCh37/38	Not Evaluated	Not Evaluated	Definitive	0.7	Green	Green	Green	Yes	Yes	2002-09-14	2020-07-08	247	29	Yes	2019-2020	4 or greater
6327	10589	SCN2B	Yes	Yes	GRCh37/38	Limited	Not Evaluated	Disputed	0.6	England Only	Red	Not Evaluated	Yes	Yes	2009-06-01	2009-06-01	1	0	Yes	2019-2020	4 or greater
6328	10590	SCN3A	Yes	Yes	GRCh37/38	Not Evaluated	Not Evaluated	Not Evaluated	0.6	Green	Green	Green	Yes	Yes	2014-02-05	2019-10-14	12	1	Yes	2019-2020	4 or greater
55800	20665	SCN3B	Yes	Yes	GRCh37/38	Limited	Not Evaluated	Disputed	0.9	Discordant	Red	Green	Yes	Yes	2011-03-01	2015-03-27	3	0	Yes	2019-2020	4 or greater
6329	10591	SCN4A	Yes	Yes	GRCh37/38	Strong	Not Evaluated	Not Evaluated	1	Green	Green	Green	Yes	Yes	1993-03-01	2020-05-01	66	25	Yes	2019-2020	4 or greater
6330	10592	SCN4B	Yes	Yes	GRCh37/38	Limited	Not Evaluated	Limited	0.7	Discordant	Red	Green	Yes	Yes	2007-07-10	2013-07-01	3	0	Yes	2019-2020	4 or greater
6331	10593	SCN5A	Yes	Yes	GRCh37/38	Definitive	Definitive/Strong	Definitive	1	Green	Green	Green	Yes	Yes	1998-03-19	2020-06-10	262	67	Yes	2019-2020	4 or greater
6334	10596	SCN8A	Yes	Yes	GRCh37/38	Not Evaluated	Not Evaluated	Definitive	0.9	Green	Green	Green	Yes	Yes	2006-06-01	2020-06-01	119	9	Yes	2019-2020	4 or greater
6335	10597	SCN9A	Yes	Yes	GRCh37/38	Not Evaluated	Definitive/Strong	Limited	0.8	Green	Green	Green	Yes	Yes	2006-12-07	2020-01-14	81	9	Yes	2019-2020	4 or greater
79005	23136	SCNM1	Yes	No	GRCh37/38	Not Evaluated	Not Evaluated	Not Evaluated	0.01	Not Evaluated	Not Evaluated	Not Evaluated	No	No	NA	NA	NA	NA	Yes	2015-2018	less than 4
6337	10599	SCNN1A	Yes	Yes	GRCh37/38	Definitive	Definitive/Strong	Not Evaluated	0.61	Green	Green	Green	Yes	Yes	1996-03-01	2019-05-28	13	1	Yes	2019-2020	4 or greater
6338	10600	SCNN1B	Yes	Yes	GRCh37/38	Definitive	Definitive/Strong	Not Evaluated	0.9	Green	Green	Green	Yes	Yes	1996-04-01	2019-06-20	19	1	Yes	2019-2020	4 or greater
6340	10602	SCNN1G	Yes	Yes	GRCh37/38	Moderate	Definitive/Strong	Not Evaluated	0.7	Green	Green	Green	Yes	Yes	1995-09-01	2019-07-18	9	0	Yes	2019-2020	4 or greater
6341	10603	SCO1	Yes	Yes	GRCh37/38	Moderate	Not Evaluated	Not Evaluated	0.94	Green	Green	Green	Yes	Yes	2000-11-01	2016-08-26	6	0	Yes	2019-2020	4 or greater
9997	10604	SCO2	Yes	Yes	GRCh37/38	Strong	Definitive/Strong	Definitive	0.7	Green	Green	Green	Yes	Yes	1999-11-01	2020-01-06	11	1	Yes	2019-2020	4 or greater
6342	10606	SCP2	Yes	No	GRCh37/38	Limited	Not Evaluated	Not Evaluated	0.7	Green	Green	Green	Yes	Yes	2006-06-01	2017-09-08	2	0	Yes	2015-2018	less than 4
23513	30377	SCRIB	Yes	Yes	GRCh37/38	Not Evaluated	Insufficient	Not Evaluated	0.3	Red	Red	Red	No	No	NA	NA	NA	NA	Yes	2019-2020	4 or greater
57758	30425	SCUBE2	Yes	No	GRCh37/38	Not Evaluated	Not Evaluated	Not Evaluated	0.1	Not Evaluated	Not Evaluated	Not Evaluated	No	Yes	2018-02-14	2018-02-14	1	0	No	NA	NA
57410	14372	SCYL1	Yes	Yes	GRCh37/38	Not Evaluated	Not Evaluated	Not Evaluated	0.61	Green	Green	Green	Yes	Yes	2015-12-03	2019-10-11	15	0	Yes	2019-2020	4 or greater
55681	19286	SCYL2	Yes	No	GRCh37/38	Not Evaluated	Not Evaluated	Not Evaluated	0.3	Australia Only	Not Evaluated	Amber	Yes	Yes	2020-07-30	2020-07-30	2	0	Yes	2019-2020	less than 4
10806	10671	SDCCAG8	Yes	Yes	GRCh37/38	Not Evaluated	Not Evaluated	Not Evaluated	0.64	Green	Green	Green	Yes	Yes	2010-10-01	2020-02-26	25	4	Yes	2019-2020	4 or greater
6389	10680	SDHA	Yes	Yes	GRCh37/38	Not Evaluated	Not Evaluated	Moderate	0.73	Green	Green	Green	Yes	Yes	2015-02-20	2020-01-07	92	28	Yes	2019-2020	4 or greater
644096	33867	SDHAF1	Yes	Yes	GRCh37/38	Not Evaluated	Not Evaluated	Limited	0.7	Green	Green	Green	Yes	Yes	2009-06-01	2017-04-27	3	0	Yes	2019-2020	4 or greater
54949	26034	SDHAF2	Yes	Yes	GRCh37/38	Moderate	Not Evaluated	Not Evaluated	0.71	Green	Green	Green	Yes	Yes	2018-08-16	2019-12-23	10	3	Yes	2019-2020	4 or greater
6390	10681	SDHB	Yes	Yes	GRCh37/38	Definitive	Definitive/Strong	Not Evaluated	0.8	Green	Green	Green	Yes	Yes	2002-05-09	2020-03-26	165	58	Yes	2019-2020	4 or greater
6391	10682	SDHC	Yes	Yes	GRCh37/38	Strong	Not Evaluated	Not Evaluated	0.8	Green	Green	Green	Yes	Yes	2013-05-08	2020-04-01	43	10	Yes	2019-2020	4 or greater
6392	10683	SDHD	Yes	Yes	GRCh37/38	Definitive	Definitive/Strong	Not Evaluated	0.8	Green	Green	Green	Yes	Yes	2000-12-15	2020-01-24	82	27	Yes	2019-2020	4 or greater
121214	29958	SDR9C7	Yes	Yes	GRCh37/38	Not Evaluated	Not Evaluated	Not Evaluated	0.6	Green	Green	Green	Yes	Yes	2017-07-14	2020-01-16	7	2	Yes	2019-2020	4 or greater
10484	10701	SEC23A	Yes	No	GRCh37/38	Not Evaluated	Not Evaluated	Not Evaluated	0.7	Discordant	Amber	Green	Yes	Yes	2007-11-01	2020-01-09	3	0	Yes	2015-2018	less than 4
10483	10702	SEC23B	Yes	Yes	GRCh37/38	Not Evaluated	Not Evaluated	Not Evaluated	0.8	Green	Green	Green	Yes	Yes	2009-08-01	2020-03-26	22	4	Yes	2019-2020	4 or greater
11196	17018	SEC23IP	Yes	No	GRCh37/38	Not Evaluated	Not Evaluated	Not Evaluated	0.01	Not Evaluated	Not Evaluated	Not Evaluated	No	No	NA	NA	NA	NA	Yes	2015-2018	less than 4
10427	10704	SEC24B	Yes	No	GRCh37/38	Not Evaluated	Not Evaluated	Not Evaluated	0.01	Not Evaluated	Not Evaluated	Not Evaluated	No	No	NA	NA	NA	NA	Yes	Before 2015	4 or greater
9871	10706	SEC24D	Yes	Yes	GRCh37/38	Not Evaluated	Not Evaluated	Not Evaluated	0.61	Green	Green	Green	Yes	Yes	2014-12-01	2019-07-27	11	0	Yes	2015-2018	4 or greater
22872	17052	SEC31A	Yes	No	GRCh37/38	Not Evaluated	Not Evaluated	Not Evaluated	0.3	Amber	Amber	Amber	Yes	Yes	2019-11-05	2019-11-05	1	0	No	NA	NA
29927	18276	SEC61A1	Yes	Yes	GRCh37/38	Not Evaluated	Not Evaluated	Not Evaluated	0.7	Green	Green	Green	Yes	Yes	2016-07-29	2018-04-16	3	0	Yes	2015-2018	4 or greater
10952	16993	SEC61B	Yes	No	GRCh37/38	Not Evaluated	Not Evaluated	Limited	0.01	England Only	Amber	Not Evaluated	No	No	NA	NA	NA	NA	Yes	2015-2018	less than 4
11231	21082	SEC63	Yes	Yes	GRCh37/38	Strong	Definitive/Strong	Not Evaluated	0.7	Green	Green	Green	Yes	Yes	2004-06-01	2018-09-27	8	0	Yes	2015-2018	4 or greater
79048	30972	SECISBP2	Yes	Yes	GRCh37/38	Not Evaluated	Definitive/Strong	Not Evaluated	0.73	Green	Green	Green	Yes	Yes	2005-11-01	2019-07-31	6	0	Yes	2019-2020	4 or greater
8991	10719	SELENBP1	Yes	Yes	GRCh37/38	Not Evaluated	Not Evaluated	Not Evaluated	0.41	Not Evaluated	Not Evaluated	Not Evaluated	Yes	Yes	2018-10-12	2018-10-12	4	0	Yes	2015-2018	4 or greater
85465	29361	SELENOI	Yes	No	GRCh37/38	Not Evaluated	Not Evaluated	Not Evaluated	0.4	Amber	Amber	Amber	Yes	Yes	2020-02-14	2020-02-14	2	0	Yes	2015-2018	less than 4
57190	15999	SELENON	Yes	Yes	GRCh37/38	Strong	Not Evaluated	Not Evaluated	1	Green	Green	Green	Yes	Yes	2001-09-01	2020-03-27	59	14	Yes	2019-2020	4 or greater
6403	10721	SELP	Yes	No	GRCh37/38	Not Evaluated	Insufficient	Not Evaluated	0.5	Australia Only	Not Evaluated	Red	No	Yes	2013-11-22	2013-11-22	1	0	No	NA	NA
7979	10845	SEM1	Yes	No	GRCh37/38	Not Evaluated	Not Evaluated	Not Evaluated	0.35	Discordant	Red	Green	No	No	NA	NA	NA	NA	Yes	Before 2015	4 or greater
10371	10723	SEMA3A	Yes	Yes	GRCh37/38	Moderate	Moderate	Not Evaluated	0.6	Discordant	Red	Green	No	Yes	2016-08-23	2016-08-23	1	0	Yes	2015-2018	4 or greater
10512	10725	SEMA3C	Yes	No	GRCh37/38	Not Evaluated	Not Evaluated	Not Evaluated	0.42	Discordant	Amber	Red	No	No	NA	NA	NA	NA	Yes	2015-2018	less than 4
223117	10726	SEMA3D	Yes	Yes	GRCh37/38	Not Evaluated	Insufficient	Not Evaluated	0.43	Discordant	Amber	Red	No	Yes	2016-03-01	2016-03-01	1	0	Yes	2019-2020	4 or greater
9723	10727	SEMA3E	Yes	Yes	GRCh37/38	Not Evaluated	Insufficient	Not Evaluated	0.73	Discordant	Red	Amber	Yes	Yes	2004-07-01	2004-07-01	1	0	Yes	2019-2020	4 or greater
64218	10729	SEMA4A	Yes	Yes	GRCh37/38	Not Evaluated	Not Evaluated	Limited	0.7	Discordant	Amber	Green	Yes	Yes	2006-04-01	2020-01-09	7	0	Yes	2019-2020	4 or greater
9037	10736	SEMA5A	Yes	No	GRCh37/38	Not Evaluated	Not Evaluated	Not Evaluated	0.34	Australia Only	Not Evaluated	Amber	No	No	NA	NA	NA	NA	Yes	2015-2018	less than 4
10501	10739	SEMA6B	Yes	Yes	GRCh37/38	Not Evaluated	Not Evaluated	Not Evaluated	0.01	Green	Green	Green	Yes	No	NA	NA	NA	NA	Yes	2019-2020	4 or greater
8482	10741	SEMA7A	Yes	No	GRCh37/38	Not Evaluated	Not Evaluated	Not Evaluated	0.31	Discordant	Red	Green	No	No	NA	NA	NA	NA	Yes	2019-2020	less than 4
51091	30605	SEPSECS	Yes	Yes	GRCh37/38	Not Evaluated	Not Evaluated	Not Evaluated	0.75	Green	Green	Green	Yes	Yes	2010-10-08	2019-12-11	20	1	Yes	2019-2020	4 or greater
124404	26348	SEPTIN12	Yes	No	GRCh37/38	Not Evaluated	Not Evaluated	Not Evaluated	0.6	Not Evaluated	Not Evaluated	Not Evaluated	Yes	No	NA	NA	NA	NA	Yes	Before 2015	less than 4
346288	33280	SEPTIN14	Yes	No	GRCh37/38	Not Evaluated	Not Evaluated	Not Evaluated	0.5	Not Evaluated	Not Evaluated	Not Evaluated	No	No	NA	NA	NA	NA	Yes	2019-2020	less than 4
10801	7323	SEPTIN9	Yes	Yes	GRCh37/38	Strong	Not Evaluated	Not Evaluated	0.8	Green	Green	Green	Yes	Yes	2012-12-06	2018-10-31	3	1	Yes	2019-2020	4 or greater
84947	21061	SERAC1	Yes	Yes	GRCh37/38	Not Evaluated	Definitive/Strong	Not Evaluated	0.72	Green	Green	Green	Yes	Yes	2012-07-25	2020-05-31	28	4	Yes	2019-2020	4 or greater
5265	8941	SERPINA1	Yes	Yes	GRCh37/38	Definitive	Definitive/Strong	Not Evaluated	0.7	Green	Green	Green	Yes	Yes	2014-06-27	2020-01-04	39	9	Yes	2019-2020	4 or greater
256394	19193	SERPINA11	Yes	No	GRCh37/38	Not Evaluated	Not Evaluated	Not Evaluated	0.1	Not Evaluated	Not Evaluated	Not Evaluated	No	Yes	2019-05-17	2019-05-17	1	0	Yes	2019-2020	less than 4
12	16	SERPINA3	Yes	No	GRCh37/38	Not Evaluated	Insufficient	Not Evaluated	0.34	Not Evaluated	Not Evaluated	Not Evaluated	Yes	Yes	1993-09-01	1993-09-01	1	0	Yes	Before 2015	4 or greater
866	1540	SERPINA6	Yes	Yes	GRCh37/38	Not Evaluated	Moderate	Not Evaluated	0.95	Australia Only	Not Evaluated	Green	Yes	Yes	2020-01-06	2020-01-06	1	0	Yes	Before 2015	4 or greater
6906	11583	SERPINA7	Yes	Yes	GRCh37/38	Not Evaluated	Other	Not Evaluated	0.3	Australia Only	Not Evaluated	Green	No	Yes	1990-03-01	2016-09-08	4	0	Yes	2019-2020	4 or greater
6318	10570	SERPINB4	Yes	No	GRCh37/38	Not Evaluated	Not Evaluated	Not Evaluated	0.3	Not Evaluated	Not Evaluated	Not Evaluated	No	No	NA	NA	NA	NA	Yes	2015-2018	less than 4
5269	8950	SERPINB6	Yes	No	GRCh37/38	Limited	Not Evaluated	Moderate	0.6	Green	Green	Green	Yes	Yes	2010-05-14	2017-09-03	2	0	Yes	2015-2018	less than 4
8710	13902	SERPINB7	Yes	Yes	GRCh37/38	Not Evaluated	Not Evaluated	Not Evaluated	0.7	Green	Green	Green	Yes	Yes	2014-10-01	2020-01-06	4	1	Yes	2019-2020	4 or greater
5271	8952	SERPINB8	Yes	No	GRCh37/38	Not Evaluated	Not Evaluated	Limited	0.51	Green	Green	Green	Yes	Yes	2016-09-13	2020-01-06	3	0	Yes	2015-2018	less than 4
462	775	SERPINC1	Yes	Yes	GRCh37/38	Definitive	Definitive/Strong	Definitive	1	Green	Green	Green	Yes	Yes	1988-08-09	2019-12-19	59	5	Yes	2019-2020	4 or greater
3053	4838	SERPIND1	Yes	No	GRCh37/38	Limited	Not Evaluated	Not Evaluated	0.7	Green	Green	Green	Yes	Yes	1996-02-01	2001-01-01	3	0	Yes	Before 2015	4 or greater
5054	8583	SERPINE1	Yes	No	GRCh37/38	Not Evaluated	Not Evaluated	Not Evaluated	0.7	Green	Green	Green	Yes	Yes	2017-04-04	2019-02-01	3	0	Yes	2015-2018	less than 4
5176	8824	SERPINF1	Yes	Yes	GRCh37/38	Not Evaluated	Not Evaluated	Not Evaluated	0.9	Green	Green	Green	Yes	Yes	2011-03-11	2018-08-24	13	0	Yes	2019-2020	4 or greater
5345	9075	SERPINF2	Yes	Yes	GRCh37/38	Not Evaluated	Not Evaluated	Not Evaluated	0.92	Green	Green	Green	Yes	Yes	1989-10-25	2019-02-01	3	0	Yes	2019-2020	4 or greater
710	1228	SERPING1	Yes	Yes	GRCh37/38	Not Evaluated	Definitive/Strong	Not Evaluated	0.73	Green	Green	Green	Yes	Yes	1990-06-18	2019-10-02	64	6	Yes	2019-2020	4 or greater
871	1546	SERPINH1	Yes	Yes	GRCh37/38	Not Evaluated	Not Evaluated	Not Evaluated	0.91	Green	Green	Green	Yes	Yes	2010-03-12	2018-09-23	4	0	Yes	2019-2020	4 or greater
5274	8943	SERPINI1	Yes	Yes	GRCh37/38	Not Evaluated	Not Evaluated	Not Evaluated	0.95	Green	Green	Green	Yes	Yes	2002-06-29	2016-06-29	5	0	Yes	2015-2018	4 or greater
6418	10760	SET	Yes	Yes	GRCh37/38	Not Evaluated	Not Evaluated	Not Evaluated	0.6	Green	Green	Green	Yes	Yes	2018-08-31	2020-02-14	10	1	Yes	2015-2018	4 or greater
26040	15573	SETBP1	Yes	Yes	GRCh37/38	Strong	Not Evaluated	Not Evaluated	0.77	Green	Green	Green	Yes	Yes	2010-06-01	2020-05-12	35	4	Yes	2019-2020	4 or greater
9739	29010	SETD1A	Yes	Yes	GRCh37/38	Not Evaluated	Not Evaluated	Not Evaluated	0.65	Green	Green	Green	Yes	Yes	2016-03-14	2020-04-09	11	0	Yes	2019-2020	4 or greater
23067	29187	SETD1B	Yes	Yes	GRCh37/38	Not Evaluated	Not Evaluated	Not Evaluated	0.1	Green	Green	Green	No	Yes	2018-04-24	2019-02-12	2	0	Yes	2019-2020	4 or greater
29072	18420	SETD2	Yes	Yes	GRCh37/38	Not Evaluated	Not Evaluated	Not Evaluated	0.71	Green	Green	Green	Yes	Yes	2012-12-21	2019-08-09	15	1	Yes	2019-2020	4 or greater
55209	25566	SETD5	Yes	Yes	GRCh37/38	Not Evaluated	Not Evaluated	Not Evaluated	0.7	Green	Green	Green	Yes	Yes	2012-11-10	2020-05-18	78	4	Yes	2019-2020	4 or greater
79918	26116	SETD6	Yes	No	GRCh37/38	Not Evaluated	Not Evaluated	Not Evaluated	0.1	Not Evaluated	Not Evaluated	Not Evaluated	No	No	NA	NA	NA	NA	Yes	2015-2018	less than 4
23064	445	SETX	Yes	Yes	GRCh37/38	Strong	Definitive/Strong	Not Evaluated	0.8	Green	Green	Green	Yes	Yes	2004-03-01	2020-01-16	48	6	Yes	2019-2020	4 or greater
124925	15955	SEZ6	Yes	No	GRCh37/38	Not Evaluated	Not Evaluated	Not Evaluated	0.3	Not Evaluated	Not Evaluated	Not Evaluated	No	Yes	2014-01-01	2014-01-01	1	0	Yes	2015-2018	less than 4
23451	10768	SF3B1	Yes	Yes	GRCh37/38	Not Evaluated	Not Evaluated	Not Evaluated	0.8	England Only	Red	Not Evaluated	Yes	Yes	2014-10-02	2016-05-31	18	0	No	NA	NA
10992	10769	SF3B2	Yes	No	GRCh37/38	Not Evaluated	Not Evaluated	Not Evaluated	0.1	Not Evaluated	Not Evaluated	Not Evaluated	No	Yes	2016-05-31	2016-05-31	2	0	No	NA	NA
10262	10771	SF3B4	Yes	Yes	GRCh37/38	Not Evaluated	Not Evaluated	Not Evaluated	0.8	Green	Green	Green	Yes	Yes	2012-09-07	2019-09-23	28	2	Yes	2019-2020	4 or greater
6424	10778	SFRP4	Yes	Yes	GRCh37/38	Not Evaluated	Not Evaluated	Not Evaluated	0.73	Green	Green	Green	Yes	Yes	2017-10-03	2017-10-03	3	0	Yes	2015-2018	4 or greater
653509	10798	SFTPA1	Yes	No	GRCh37/38	Not Evaluated	Not Evaluated	Not Evaluated	0.57	Discordant	Red	Amber	No	No	NA	NA	NA	NA	Yes	2019-2020	less than 4
729238	10799	SFTPA2	Yes	Yes	GRCh37/38	Limited	Not Evaluated	Not Evaluated	0.74	Green	Green	Green	Yes	Yes	2009-01-01	2009-01-01	2	0	Yes	2019-2020	4 or greater
6439	10801	SFTPB	Yes	Yes	GRCh37/38	Definitive	Definitive/Strong	Not Evaluated	0.7	Green	Green	Green	Yes	Yes	1995-12-01	2018-12-11	5	0	Yes	2015-2018	4 or greater
6440	10802	SFTPC	Yes	Yes	GRCh37/38	Definitive	Definitive/Strong	Not Evaluated	0.7	Green	Green	Green	Yes	Yes	2001-02-22	2019-05-28	9	1	Yes	2019-2020	4 or greater
119559	16088	SFXN4	Yes	Yes	GRCh37/38	Not Evaluated	Not Evaluated	Not Evaluated	0.7	Green	Green	Green	Yes	Yes	2013-11-07	2019-04-27	6	0	Yes	2019-2020	4 or greater
6442	10805	SGCA	Yes	Yes	GRCh37/38	Definitive	Not Evaluated	Definitive	1	Green	Green	Green	Yes	Yes	1994-08-26	2020-05-03	76	21	Yes	2019-2020	4 or greater
6443	10806	SGCB	Yes	Yes	GRCh37/38	Definitive	Not Evaluated	Definitive	0.96	Green	Green	Green	Yes	Yes	1996-12-01	2020-01-08	42	13	Yes	2019-2020	4 or greater
6444	10807	SGCD	Yes	Yes	GRCh37/38	Definitive	Not Evaluated	Definitive	0.94	Green	Green	Green	Yes	Yes	1996-10-01	2019-08-21	20	2	Yes	2019-2020	4 or greater
8910	10808	SGCE	Yes	Yes	GRCh37/38	Not Evaluated	Not Evaluated	Not Evaluated	1	Green	Green	Green	Yes	Yes	2002-11-01	2020-01-23	54	9	Yes	2019-2020	4 or greater
6445	10809	SGCG	Yes	Yes	GRCh37/38	Strong	Definitive/Strong	Definitive	1	Green	Green	Green	Yes	Yes	2000-01-01	2020-06-01	45	8	Yes	2019-2020	4 or greater
6446	10810	SGK1	Yes	No	GRCh37/38	Not Evaluated	Not Evaluated	Not Evaluated	0.32	Not Evaluated	Not Evaluated	Not Evaluated	No	Yes	2019-08-31	2019-08-31	1	0	No	NA	NA
166929	28395	SGMS2	Yes	No	GRCh37/38	Not Evaluated	Not Evaluated	Not Evaluated	0.4	Australia Only	Not Evaluated	Green	Yes	Yes	2019-06-27	2019-06-27	3	0	Yes	2019-2020	less than 4
151648	25088	SGO1	Yes	Yes	GRCh37/38	Not Evaluated	Not Evaluated	Not Evaluated	0.72	Discordant	Red	Green	Yes	Yes	2014-11-01	2014-11-01	1	0	Yes	Before 2015	less than 4
151246	30812	SGO2	Yes	No	GRCh37/38	Not Evaluated	Not Evaluated	Not Evaluated	0.31	England Only	Amber	Not Evaluated	No	Yes	2016-08-30	2016-08-30	1	0	Yes	2015-2018	less than 4
8879	10817	SGPL1	Yes	Yes	GRCh37/38	Not Evaluated	Not Evaluated	Not Evaluated	0.71	Green	Green	Green	Yes	Yes	2018-07-18	2018-09-17	9	0	Yes	2019-2020	4 or greater
6448	10818	SGSH	Yes	Yes	GRCh37/38	Strong	Not Evaluated	Not Evaluated	0.89	Green	Green	Green	Yes	Yes	2003-04-01	2020-05-25	62	28	Yes	2019-2020	4 or greater
25970	30417	SH2B1	Yes	Yes	GRCh37/38	Not Evaluated	Not Evaluated	Not Evaluated	0.7	England Only	Amber	Not Evaluated	No	No	NA	NA	NA	NA	Yes	2019-2020	4 or greater
10019	29605	SH2B3	Yes	No	GRCh37/38	Not Evaluated	Not Evaluated	Not Evaluated	0.53	Discordant	Amber	Green	Yes	Yes	2010-08-12	2019-08-31	3	0	Yes	2015-2018	less than 4
4068	10820	SH2D1A	Yes	Yes	GRCh37/38	Definitive	Not Evaluated	Not Evaluated	1	Green	Green	Green	Yes	Yes	1998-10-01	2019-11-01	21	2	Yes	2019-2020	4 or greater
6452	10825	SH3BP2	Yes	Yes	GRCh37/38	Strong	Not Evaluated	Not Evaluated	1	Green	Green	Green	Yes	Yes	2001-06-01	2019-12-04	10	1	Yes	2015-2018	4 or greater
6455	10830	SH3GL1	Yes	No	GRCh37/38	Not Evaluated	Not Evaluated	Not Evaluated	0.4	Not Evaluated	Not Evaluated	Not Evaluated	No	No	NA	NA	NA	NA	Yes	2015-2018	less than 4
30011	13867	SH3KBP1	Yes	No	GRCh37/38	Not Evaluated	Not Evaluated	Not Evaluated	0.4	Australia Only	Not Evaluated	Red	Yes	Yes	2019-05-22	2019-05-22	1	0	Yes	2015-2018	less than 4
285590	29242	SH3PXD2B	Yes	Yes	GRCh37/38	Not Evaluated	Moderate	Not Evaluated	0.78	Green	Green	Green	Yes	Yes	2010-02-12	2018-01-24	8	0	Yes	2019-2020	4 or greater
79628	29427	SH3TC2	Yes	Yes	GRCh37/38	Strong	Not Evaluated	Not Evaluated	1	Green	Green	Green	Yes	Yes	2008-03-31	2020-02-26	74	11	Yes	2019-2020	4 or greater
50944	15474	SHANK1	Yes	No	GRCh37/38	Not Evaluated	Not Evaluated	Not Evaluated	0.53	Discordant	Amber	Green	No	No	NA	NA	NA	NA	Yes	Before 2015	less than 4
22941	14295	SHANK2	Yes	Yes	GRCh37/38	Not Evaluated	Not Evaluated	Definitive	0.4	Green	Green	Green	No	Yes	2016-08-23	2020-02-05	8	0	Yes	2019-2020	4 or greater
85358	14294	SHANK3	Yes	Yes	GRCh37/38	Strong	Definitive/Strong	Definitive	1	Green	Green	Green	Yes	Yes	2010-04-27	2019-12-01	73	7	Yes	2019-2020	4 or greater
6462	10839	SHBG	Yes	No	GRCh37/38	Not Evaluated	Insufficient	Not Evaluated	0.51	Not Evaluated	Not Evaluated	Not Evaluated	No	No	NA	NA	NA	NA	Yes	Before 2015	less than 4
399694	16743	SHC4	Yes	No	GRCh37/38	Not Evaluated	Not Evaluated	Not Evaluated	0.1	Not Evaluated	Not Evaluated	Not Evaluated	No	No	NA	NA	NA	NA	Yes	2019-2020	less than 4
55337	25649	SHFL	Yes	No	GRCh37/38	Not Evaluated	Not Evaluated	Not Evaluated	0.01	Not Evaluated	Not Evaluated	Not Evaluated	No	Yes	2019-05-28	2019-05-28	1	0	No	NA	NA
6469	10848	SHH	Yes	Yes	GRCh37/38	Definitive	Not Evaluated	Not Evaluated	0.9	Green	Green	Green	Yes	Yes	2004-05-15	2020-03-01	50	1	Yes	2019-2020	4 or greater
8036	15454	SHOC2	Yes	Yes	GRCh37/38	Moderate	Not Evaluated	Definitive	0.8	Green	Green	Green	Yes	Yes	2016-12-01	2020-07-30	4	1	Yes	2019-2020	4 or greater
6473	10853	SHOX	Yes	Yes	GRCh37/38	Not Evaluated	Definitive/Strong	Not Evaluated	0.8	Green	Green	Green	Yes	Yes	1998-05-01	2019-01-02	45	2	Yes	2019-2020	4 or greater
6474	10854	SHOX2	Yes	Yes	GRCh37/38	Not Evaluated	Not Evaluated	Not Evaluated	0.31	England Only	Red	Not Evaluated	No	No	NA	NA	NA	NA	Yes	2019-2020	4 or greater
23729	1492	SHPK	Yes	No	GRCh37/38	Not Evaluated	Not Evaluated	Not Evaluated	0.6	England Only	Red	Not Evaluated	No	No	NA	NA	NA	NA	Yes	2015-2018	less than 4
57619	30422	SHROOM3	Yes	No	GRCh37/38	Not Evaluated	Insufficient	Not Evaluated	0.33	England Only	Amber	Not Evaluated	No	No	NA	NA	NA	NA	Yes	Before 2015	less than 4
57477	29215	SHROOM4	Yes	Yes	GRCh37/38	Not Evaluated	Insufficient	Limited	0.7	Amber	Amber	Amber	Yes	Yes	2006-01-01	2016-04-21	3	0	Yes	2019-2020	4 or greater
6476	10856	SI	Yes	Yes	GRCh37/38	Not Evaluated	Definitive/Strong	Not Evaluated	0.79	Green	Green	Green	Yes	Yes	1996-02-01	2020-03-30	10	2	Yes	2015-2018	4 or greater
54414	18187	SIAE	Yes	No	GRCh37/38	Not Evaluated	Insufficient	Not Evaluated	0.4	Australia Only	Not Evaluated	Green	No	No	NA	NA	NA	NA	Yes	Before 2015	4 or greater
59307	30575	SIGIRR	Yes	No	GRCh37/38	Not Evaluated	Not Evaluated	Not Evaluated	0.03	Not Evaluated	Not Evaluated	Not Evaluated	No	No	NA	NA	NA	NA	Yes	2015-2018	less than 4
6614	11127	SIGLEC1	Yes	No	GRCh37/38	Not Evaluated	Not Evaluated	Not Evaluated	0.3	Not Evaluated	Not Evaluated	Not Evaluated	No	No	NA	NA	NA	NA	Yes	2019-2020	less than 4
10280	8157	SIGMAR1	Yes	Yes	GRCh37/38	Not Evaluated	Not Evaluated	Not Evaluated	0.71	Green	Green	Green	Yes	Yes	2015-01-01	2020-03-31	11	1	Yes	2019-2020	4 or greater
150094	11142	SIK1	Yes	Yes	GRCh37/38	Not Evaluated	Not Evaluated	Limited	0.7	Green	Green	Green	Yes	Yes	2015-04-02	2015-04-30	5	0	Yes	2019-2020	4 or greater
102724428	52389	SIK1B	Yes	No	GRCh38 Only	Not Evaluated	Not Evaluated	Not Evaluated	0.1	Not Evaluated	Not Evaluated	Not Evaluated	No	Yes	2017-01-01	2017-01-01	1	0	No	NA	NA
23387	29165	SIK3	Yes	No	GRCh37/38	Not Evaluated	Not Evaluated	Not Evaluated	0.5	England Only	Green	Not Evaluated	Yes	Yes	2020-04-15	2020-04-15	1	0	Yes	2015-2018	less than 4
64374	24624	SIL1	Yes	Yes	GRCh37/38	Strong	Not Evaluated	Not Evaluated	0.8	Green	Green	Green	Yes	Yes	2005-12-01	2019-05-28	15	2	Yes	2019-2020	4 or greater
6492	10882	SIM1	Yes	Yes	GRCh37/38	Not Evaluated	Not Evaluated	Not Evaluated	0.7	Discordant	Green	Red	No	Yes	2016-05-17	2016-11-28	2	0	Yes	2019-2020	4 or greater
25942	19353	SIN3A	Yes	Yes	GRCh37/38	Not Evaluated	Not Evaluated	Not Evaluated	0.6	Green	Green	Green	Yes	Yes	2016-07-29	2019-08-01	26	0	Yes	2019-2020	4 or greater
26037	20284	SIPA1L1	Yes	No	GRCh37/38	Not Evaluated	Not Evaluated	Not Evaluated	0.3	Not Evaluated	Not Evaluated	Not Evaluated	No	No	NA	NA	NA	NA	Yes	Before 2015	less than 4
23094	23801	SIPA1L3	Yes	No	GRCh37/38	Not Evaluated	Not Evaluated	Not Evaluated	0.4	Amber	Amber	Amber	Yes	Yes	2017-01-27	2017-01-27	1	0	Yes	2015-2018	less than 4
23411	14929	SIRT1	Yes	No	GRCh37/38	Not Evaluated	Not Evaluated	Not Evaluated	0.6	Not Evaluated	Not Evaluated	Not Evaluated	No	No	NA	NA	NA	NA	Yes	Before 2015	less than 4
23410	14931	SIRT3	Yes	Yes	GRCh37/38	Not Evaluated	Not Evaluated	Not Evaluated	0.6	Not Evaluated	Not Evaluated	Not Evaluated	No	No	NA	NA	NA	NA	Yes	2015-2018	4 or greater
51548	14934	SIRT6	Yes	No	GRCh37/38	Not Evaluated	Not Evaluated	Not Evaluated	0.5	Not Evaluated	Not Evaluated	Not Evaluated	No	No	NA	NA	NA	NA	Yes	2015-2018	less than 4
6495	10887	SIX1	Yes	Yes	GRCh37/38	Strong	Not Evaluated	Definitive	0.9	Green	Green	Green	Yes	Yes	2007-11-01	2018-10-31	12	1	Yes	2019-2020	4 or greater
10736	10888	SIX2	Yes	Yes	GRCh37/38	Moderate	Not Evaluated	Not Evaluated	0.34	Australia Only	Not Evaluated	Red	No	Yes	2017-02-08	2017-02-08	1	0	Yes	2015-2018	4 or greater
6496	10889	SIX3	Yes	Yes	GRCh37/38	Definitive	Not Evaluated	Not Evaluated	0.92	Green	Green	Green	Yes	Yes	2000-10-01	2019-08-02	15	0	Yes	2019-2020	4 or greater
147912	10891	SIX5	Yes	Yes	GRCh37/38	Moderate	Not Evaluated	Disputed	0.7	Green	Green	Green	Yes	Yes	2009-08-27	2009-08-27	2	0	Yes	2019-2020	4 or greater
4990	10892	SIX6	Yes	Yes	GRCh37/38	Not Evaluated	Not Evaluated	Not Evaluated	0.6	Green	Green	Green	Yes	Yes	2015-04-10	2020-04-02	5	0	Yes	2019-2020	4 or greater
6497	10896	SKI	Yes	Yes	GRCh37/38	Strong	Definitive/Strong	Definitive	0.74	Green	Green	Green	Yes	Yes	2012-11-01	2019-07-30	17	5	Yes	2019-2020	4 or greater
6499	10898	SKIV2L	Yes	Yes	GRCh37/38	Not Evaluated	Definitive/Strong	Not Evaluated	0.67	Green	Green	Green	Yes	Yes	2012-04-06	2020-02-05	11	0	Yes	2019-2020	4 or greater
7884	10904	SLBP	Yes	No	GRCh37/38	Not Evaluated	Not Evaluated	Not Evaluated	0.3	Not Evaluated	Not Evaluated	Not Evaluated	No	No	NA	NA	NA	NA	Yes	Before 2015	less than 4
6554	10905	SLC10A1	Yes	Yes	GRCh37/38	Not Evaluated	Insufficient	Not Evaluated	0.4	England Only	Red	Not Evaluated	No	No	NA	NA	NA	NA	Yes	2019-2020	4 or greater
6555	10906	SLC10A2	Yes	Yes	GRCh37/38	Not Evaluated	Insufficient	Not Evaluated	0.71	Discordant	Red	Green	Yes	Yes	1997-04-15	1997-04-15	1	0	Yes	Before 2015	4 or greater
84068	23088	SLC10A7	Yes	Yes	GRCh37/38	Not Evaluated	Not Evaluated	Not Evaluated	0.31	Green	Green	Green	Yes	Yes	2019-03-19	2020-04-01	5	0	Yes	2019-2020	4 or greater
4891	10908	SLC11A2	Yes	Yes	GRCh37/38	Moderate	Definitive/Strong	Not Evaluated	0.63	Green	Green	Green	Yes	Yes	2006-01-01	2019-08-25	3	0	Yes	2015-2018	4 or greater
6557	10910	SLC12A1	Yes	Yes	GRCh37/38	Definitive	Definitive/Strong	Not Evaluated	0.92	Green	Green	Green	Yes	Yes	1996-06-01	2020-01-03	22	1	Yes	2019-2020	4 or greater
6558	10911	SLC12A2	Yes	No	GRCh37/38	Not Evaluated	Not Evaluated	Not Evaluated	0.55	Australia Only	Not Evaluated	Green	No	Yes	2016-10-01	2016-10-01	2	0	Yes	2019-2020	less than 4
6559	10912	SLC12A3	Yes	Yes	GRCh37/38	Definitive	Definitive/Strong	Not Evaluated	0.9	Green	Green	Green	Yes	Yes	1996-01-01	2019-12-31	103	27	Yes	2019-2020	4 or greater
57468	13818	SLC12A5	Yes	Yes	GRCh37/38	Moderate	Not Evaluated	Not Evaluated	0.7	Green	Green	Green	Yes	Yes	2017-09-17	2020-01-06	20	0	Yes	2019-2020	4 or greater
9990	10914	SLC12A6	Yes	Yes	GRCh37/38	Strong	Not Evaluated	Not Evaluated	0.9	Green	Green	Green	Yes	Yes	2014-05-12	2019-12-20	46	6	Yes	2019-2020	4 or greater
10723	10915	SLC12A7	Yes	No	GRCh37/38	Not Evaluated	Not Evaluated	Not Evaluated	0.3	Not Evaluated	Not Evaluated	Not Evaluated	No	No	NA	NA	NA	NA	Yes	2019-2020	less than 4
64849	14430	SLC13A3	Yes	No	GRCh37/38	Not Evaluated	Not Evaluated	Not Evaluated	0.1	Not Evaluated	Not Evaluated	Not Evaluated	Yes	Yes	2019-04-12	2019-04-12	3	0	Yes	2019-2020	less than 4
284111	23089	SLC13A5	Yes	Yes	GRCh37/38	Not Evaluated	Not Evaluated	Not Evaluated	0.7	Green	Green	Green	Yes	Yes	2014-07-03	2020-01-16	26	2	Yes	2019-2020	4 or greater
6563	10918	SLC14A1	Yes	No	GRCh37/38	Not Evaluated	Other	Not Evaluated	0.3	Australia Only	Not Evaluated	Green	No	Yes	1998-05-22	2000-08-15	2	0	Yes	2015-2018	4 or greater
6566	10922	SLC16A1	Yes	Yes	GRCh37/38	Moderate	Not Evaluated	Not Evaluated	0.7	Green	Green	Green	Yes	Yes	2000-01-01	2019-09-26	14	0	Yes	2019-2020	4 or greater
387700	23094	SLC16A12	Yes	Yes	GRCh37/38	Limited	Not Evaluated	Not Evaluated	0.5	Green	Green	Green	Yes	Yes	2011-08-29	2018-09-16	3	0	Yes	2015-2018	4 or greater
6567	10923	SLC16A2	Yes	Yes	GRCh37/38	Strong	Not Evaluated	Definitive	1	Green	Green	Green	Yes	Yes	2004-01-01	2019-12-06	46	7	Yes	2019-2020	4 or greater
9123	10924	SLC16A3	Yes	No	GRCh37/38	Not Evaluated	Not Evaluated	Not Evaluated	0.37	Not Evaluated	Not Evaluated	Not Evaluated	No	No	NA	NA	NA	NA	Yes	Before 2015	less than 4
220963	23520	SLC16A9	Yes	No	GRCh37/38	Not Evaluated	Not Evaluated	Not Evaluated	0.1	Not Evaluated	Not Evaluated	Not Evaluated	No	No	NA	NA	NA	NA	Yes	2019-2020	less than 4
10786	10931	SLC17A3	Yes	No	GRCh37/38	Not Evaluated	Not Evaluated	Not Evaluated	0.4	Australia Only	Not Evaluated	Green	No	No	NA	NA	NA	NA	Yes	Before 2015	less than 4
26503	10933	SLC17A5	Yes	Yes	GRCh37/38	Strong	Not Evaluated	Not Evaluated	0.8	Green	Green	Green	Yes	Yes	1999-12-01	2020-01-06	56	10	Yes	2019-2020	4 or greater
246213	20151	SLC17A8	Yes	Yes	GRCh37/38	Not Evaluated	Not Evaluated	Strong	0.91	Green	Green	Green	Yes	Yes	2015-06-26	2018-08-02	2	0	Yes	2015-2018	4 or greater
63910	16192	SLC17A9	Yes	No	GRCh37/38	Not Evaluated	Not Evaluated	Not Evaluated	0.7	England Only	Amber	Not Evaluated	Yes	Yes	2014-10-01	2014-10-01	2	0	Yes	Before 2015	less than 4
6571	10935	SLC18A2	Yes	Yes	GRCh37/38	Not Evaluated	Not Evaluated	Not Evaluated	0.6	Green	Green	Green	Yes	Yes	2015-06-26	2018-10-11	6	0	Yes	2019-2020	4 or greater
6572	10936	SLC18A3	Yes	Yes	GRCh37/38	Not Evaluated	Not Evaluated	Not Evaluated	0.6	Green	Green	Green	Yes	Yes	2016-12-06	2017-10-27	5	0	Yes	2019-2020	4 or greater
10560	10938	SLC19A2	Yes	Yes	GRCh37/38	Strong	Not Evaluated	Not Evaluated	1	Green	Green	Green	Yes	Yes	1999-07-01	2018-10-31	16	2	Yes	2019-2020	4 or greater
80704	16266	SLC19A3	Yes	Yes	GRCh37/38	Strong	Not Evaluated	Definitive	1	Green	Green	Green	Yes	Yes	2009-04-23	2020-01-08	35	6	Yes	2019-2020	4 or greater
6505	10939	SLC1A1	Yes	Yes	GRCh37/38	Not Evaluated	Not Evaluated	Limited	0.91	Discordant	Amber	Green	Yes	Yes	2011-01-01	2015-09-09	4	0	Yes	2015-2018	4 or greater
6506	10940	SLC1A2	Yes	Yes	GRCh37/38	Not Evaluated	Not Evaluated	Not Evaluated	0.7	Green	Green	Green	Yes	Yes	2016-09-20	2018-04-16	4	0	Yes	2019-2020	4 or greater
6507	10941	SLC1A3	Yes	Yes	GRCh37/38	Not Evaluated	Not Evaluated	Not Evaluated	0.72	Green	Green	Green	Yes	Yes	2009-01-01	2013-12-20	2	0	Yes	2019-2020	4 or greater
6509	10942	SLC1A4	Yes	Yes	GRCh37/38	Not Evaluated	Not Evaluated	Not Evaluated	0.7	Green	Green	Green	Yes	Yes	2017-06-08	2020-07-01	9	2	Yes	2019-2020	4 or greater
6575	10947	SLC20A2	Yes	Yes	GRCh37/38	Not Evaluated	Not Evaluated	Not Evaluated	0.76	Green	Green	Green	Yes	Yes	2012-02-12	2019-12-04	32	0	Yes	2019-2020	4 or greater
116085	17989	SLC22A12	Yes	Yes	GRCh37/38	Not Evaluated	Not Evaluated	Not Evaluated	0.8	Green	Green	Green	Yes	Yes	2002-05-23	2018-09-21	9	2	Yes	2019-2020	4 or greater
5002	10964	SLC22A18	Yes	No	GRCh37/38	Not Evaluated	Not Evaluated	Not Evaluated	0.6	Not Evaluated	Not Evaluated	Not Evaluated	Yes	Yes	1998-09-15	2013-10-10	2	0	No	NA	NA
6583	10968	SLC22A4	Yes	No	GRCh37/38	Not Evaluated	Not Evaluated	Not Evaluated	0.7	Discordant	Red	Green	No	No	NA	NA	NA	NA	Yes	2015-2018	less than 4
6584	10969	SLC22A5	Yes	Yes	GRCh37/38	Definitive	Definitive/Strong	Definitive	1	Green	Green	Green	Yes	Yes	1998-11-18	2020-01-09	117	44	Yes	2019-2020	4 or greater
9187	10975	SLC24A1	Yes	Yes	GRCh37/38	Not Evaluated	Insufficient	Not Evaluated	0.72	Green	Green	Green	Yes	Yes	2016-09-01	2019-11-21	13	1	Yes	2019-2020	4 or greater
123041	10978	SLC24A4	Yes	Yes	GRCh37/38	Not Evaluated	Not Evaluated	Not Evaluated	0.7	Green	Green	Green	Yes	Yes	2013-02-07	2019-04-10	4	0	Yes	2019-2020	4 or greater
283652	20611	SLC24A5	Yes	Yes	GRCh37/38	Not Evaluated	Not Evaluated	Not Evaluated	0.43	Green	Green	Green	Yes	Yes	2013-07-01	2019-03-26	11	0	Yes	2019-2020	4 or greater
6576	10979	SLC25A1	Yes	Yes	GRCh37/38	Not Evaluated	Not Evaluated	Not Evaluated	0.72	Green	Green	Green	Yes	Yes	2013-04-04	2020-03-16	10	1	Yes	2019-2020	4 or greater
1468	10980	SLC25A10	Yes	No	GRCh37/38	Not Evaluated	Not Evaluated	Not Evaluated	0.3	Australia Only	Not Evaluated	Amber	Yes	Yes	NA	2020-08-04	1	0	Yes	2015-2018	less than 4
8402	10981	SLC25A11	Yes	Yes	GRCh37/38	Not Evaluated	Not Evaluated	Not Evaluated	0.3	Not Evaluated	Not Evaluated	Not Evaluated	Yes	Yes	2019-06-21	2019-06-21	5	0	Yes	2015-2018	4 or greater
8604	10982	SLC25A12	Yes	Yes	GRCh37/38	Limited	Not Evaluated	Not Evaluated	0.94	Green	Green	Green	Yes	Yes	2009-07-30	2019-06-20	3	0	Yes	2019-2020	4 or greater
10165	10983	SLC25A13	Yes	Yes	GRCh37/38	Definitive	Definitive/Strong	Not Evaluated	0.8	Green	Green	Green	Yes	Yes	2010-02-23	2020-01-06	43	9	Yes	2019-2020	4 or greater
10166	10985	SLC25A15	Yes	Yes	GRCh37/38	Strong	Not Evaluated	Definitive	0.8	Green	Green	Green	Yes	Yes	2009-05-01	2020-03-27	28	3	Yes	2019-2020	4 or greater
8034	10986	SLC25A16	Yes	No	GRCh37/38	Not Evaluated	Not Evaluated	Not Evaluated	0.1	Not Evaluated	Not Evaluated	Not Evaluated	No	Yes	2015-09-09	2015-09-09	1	0	No	NA	NA
60386	14409	SLC25A19	Yes	Yes	GRCh37/38	Not Evaluated	Not Evaluated	Not Evaluated	0.72	Green	Green	Green	Yes	Yes	2009-09-01	2018-01-12	10	0	Yes	2019-2020	4 or greater
788	1421	SLC25A20	Yes	Yes	GRCh37/38	Strong	Not Evaluated	Definitive	0.77	Green	Green	Green	Yes	Yes	1997-12-01	2020-05-01	20	8	Yes	2019-2020	4 or greater
89874	14411	SLC25A21	Yes	No	GRCh37/38	Not Evaluated	Not Evaluated	Not Evaluated	0.12	Amber	Amber	Amber	Yes	Yes	2020-03-18	2020-03-18	1	0	Yes	2015-2018	less than 4
79751	19954	SLC25A22	Yes	Yes	GRCh37/38	Moderate	Not Evaluated	Definitive	0.7	Green	Green	Green	Yes	Yes	2009-08-01	2019-06-10	11	3	Yes	2019-2020	4 or greater
29957	20662	SLC25A24	Yes	Yes	GRCh37/38	Not Evaluated	Not Evaluated	Not Evaluated	0.62	Green	Green	Green	Yes	Yes	2018-01-26	2019-09-06	3	1	Yes	2019-2020	less than 4
115286	20661	SLC25A26	Yes	Yes	GRCh38/Two locations in GRCh37	Not Evaluated	Not Evaluated	Not Evaluated	0.7	Green	Green	Green	Yes	Yes	2016-02-11	2017-10-20	4	0	Yes	2015-2018	4 or greater
5250	10989	SLC25A3	Yes	Yes	GRCh37/38	Not Evaluated	Not Evaluated	Not Evaluated	0.7	Green	Green	Green	Yes	Yes	2007-03-01	2018-11-16	2	1	Yes	2015-2018	less than 4
81034	29683	SLC25A32	Yes	No	GRCh37/38	Not Evaluated	Not Evaluated	Not Evaluated	0.6	Green	Green	Green	Yes	Yes	2016-10-05	2016-10-05	2	0	Yes	2015-2018	less than 4
54977	26054	SLC25A38	Yes	Yes	GRCh37/38	Definitive	Not Evaluated	Not Evaluated	0.6	Green	Green	Green	Yes	Yes	2009-06-01	2019-06-20	9	0	Yes	2019-2020	4 or greater
291	10990	SLC25A4	Yes	Yes	GRCh37/38	Definitive	Not Evaluated	Definitive	0.7	Green	Green	Green	Yes	Yes	1996-04-01	2018-06-15	13	1	Yes	2019-2020	4 or greater
55972	29680	SLC25A40	Yes	No	GRCh37/38	Not Evaluated	Not Evaluated	Not Evaluated	0.02	England Only	Red	Not Evaluated	No	No	NA	NA	NA	NA	Yes	Before 2015	less than 4
284439	28380	SLC25A42	Yes	Yes	GRCh37/38	Not Evaluated	Not Evaluated	Not Evaluated	0.41	Green	Green	Green	Yes	Yes	2018-10-05	2019-08-30	3	1	Yes	2019-2020	less than 4
91137	25198	SLC25A46	Yes	Yes	GRCh37/38	Not Evaluated	Not Evaluated	Definitive	0.9	Green	Green	Green	Yes	Yes	2016-10-19	2019-10-21	20	0	Yes	2019-2020	4 or greater
292	10991	SLC25A5	Yes	No	GRCh37/38	Not Evaluated	Not Evaluated	Not Evaluated	0.05	Not Evaluated	Not Evaluated	Not Evaluated	No	No	NA	NA	NA	NA	Yes	Before 2015	less than 4
10861	10993	SLC26A1	Yes	Yes	GRCh37/38	Not Evaluated	Insufficient	Not Evaluated	0.7	Green	Green	Green	Yes	Yes	2020-04-01	2020-04-01	1	1	Yes	2015-2018	4 or greater
1836	10994	SLC26A2	Yes	Yes	GRCh37/38	Strong	Definitive/Strong	Definitive	0.9	Green	Green	Green	Yes	Yes	2008-11-15	2020-01-08	90	11	Yes	2019-2020	4 or greater
1811	3018	SLC26A3	Yes	Yes	GRCh37/38	Definitive	Not Evaluated	Not Evaluated	1	Green	Green	Green	Yes	Yes	1996-11-01	2020-03-18	54	2	Yes	2019-2020	4 or greater
5172	8818	SLC26A4	Yes	Yes	GRCh37/38	Definitive	Definitive/Strong	Definitive	1	Green	Green	Green	Yes	Yes	1997-12-01	2020-05-03	203	94	Yes	2019-2020	4 or greater
375611	9359	SLC26A5	Yes	No	GRCh37/38	Not Evaluated	Insufficient	Limited	0.6	Green	Green	Green	Yes	Yes	2014-02-10	2014-02-10	2	0	Yes	2015-2018	less than 4
115111	14467	SLC26A7	Yes	No	GRCh37/38	Not Evaluated	Not Evaluated	Not Evaluated	0.3	England Only	Green	Not Evaluated	No	Yes	NA	NA	1	0	Yes	2019-2020	less than 4
116369	14468	SLC26A8	Yes	No	GRCh37/38	Not Evaluated	Not Evaluated	Not Evaluated	0.4	Australia Only	Not Evaluated	Green	Yes	Yes	2013-05-02	2013-05-02	3	0	Yes	Before 2015	less than 4
376497	10995	SLC27A1	Yes	No	GRCh37/38	Not Evaluated	Not Evaluated	Not Evaluated	0.22	Not Evaluated	Not Evaluated	Not Evaluated	No	No	NA	NA	NA	NA	Yes	2015-2018	less than 4
10999	10998	SLC27A4	Yes	Yes	GRCh37/38	Strong	Not Evaluated	Not Evaluated	0.79	Green	Green	Green	Yes	Yes	2009-08-01	2019-07-01	13	0	Yes	2019-2020	4 or greater
10998	10999	SLC27A5	Yes	No	GRCh37/38	Limited	Not Evaluated	Not Evaluated	0.3	Red	Red	Red	No	No	NA	NA	NA	NA	Yes	Before 2015	less than 4
9154	11001	SLC28A1	Yes	Yes	GRCh37/38	Not Evaluated	Insufficient	Not Evaluated	0.31	Not Evaluated	Not Evaluated	Not Evaluated	No	No	NA	NA	NA	NA	Yes	2019-2020	4 or greater
2030	11003	SLC29A1	Yes	No	GRCh37/38	Not Evaluated	Not Evaluated	Not Evaluated	0.52	Not Evaluated	Not Evaluated	Not Evaluated	No	Yes	2017-05-20	2017-05-20	1	0	Yes	2015-2018	less than 4
3177	11004	SLC29A2	Yes	No	GRCh37/38	Not Evaluated	Not Evaluated	Not Evaluated	0.02	Not Evaluated	Not Evaluated	Not Evaluated	No	No	NA	NA	NA	NA	Yes	Before 2015	less than 4
55315	23096	SLC29A3	Yes	Yes	GRCh37/38	Not Evaluated	Not Evaluated	Not Evaluated	0.8	Green	Green	Green	Yes	Yes	2010-02-05	2020-05-03	21	2	Yes	2019-2020	4 or greater
222962	23097	SLC29A4	Yes	No	GRCh37/38	Not Evaluated	Not Evaluated	Not Evaluated	0.01	Not Evaluated	Not Evaluated	Not Evaluated	No	No	NA	NA	NA	NA	Yes	Before 2015	less than 4
6513	11005	SLC2A1	Yes	Yes	GRCh37/38	Definitive	Not Evaluated	Definitive	0.8	Green	Green	Green	Yes	Yes	1998-02-01	2019-12-27	146	28	Yes	2019-2020	4 or greater
81031	13444	SLC2A10	Yes	Yes	GRCh37/38	Definitive	Not Evaluated	Limited	0.8	Green	Green	Green	Yes	Yes	2013-12-26	2019-11-20	22	5	Yes	2019-2020	4 or greater
6514	11006	SLC2A2	Yes	Yes	GRCh37/38	Not Evaluated	Not Evaluated	Not Evaluated	0.8	Green	Green	Green	Yes	Yes	1999-09-01	2020-05-03	20	1	Yes	2019-2020	4 or greater
56606	13446	SLC2A9	Yes	Yes	GRCh37/38	Not Evaluated	Not Evaluated	Not Evaluated	0.72	Green	Green	Green	Yes	Yes	2008-10-03	2019-11-05	5	0	Yes	2019-2020	4 or greater
55532	25355	SLC30A10	Yes	Yes	GRCh37/38	Not Evaluated	Not Evaluated	Not Evaluated	0.74	Green	Green	Green	Yes	Yes	2012-08-30	2017-02-09	15	0	Yes	2019-2020	4 or greater
7780	11013	SLC30A2	Yes	Yes	GRCh37/38	Not Evaluated	Not Evaluated	Not Evaluated	0.65	Australia Only	Not Evaluated	Green	Yes	Yes	2006-12-22	2012-08-24	2	0	Yes	2019-2020	4 or greater
148867	19306	SLC30A7	Yes	No	GRCh37/38	Not Evaluated	Not Evaluated	Not Evaluated	0.3	Not Evaluated	Not Evaluated	Not Evaluated	No	Yes	NA	NA	1	0	No	NA	NA
10463	1329	SLC30A9	Yes	No	GRCh37/38	Not Evaluated	Not Evaluated	Not Evaluated	0.5	Not Evaluated	Not Evaluated	Not Evaluated	Yes	Yes	2017-08-08	2017-08-08	1	0	Yes	2015-2018	less than 4
1317	11016	SLC31A1	Yes	No	GRCh37/38	Not Evaluated	Not Evaluated	Not Evaluated	0.31	England Only	Red	Not Evaluated	No	No	NA	NA	NA	NA	Yes	2015-2018	less than 4
9197	95	SLC33A1	Yes	Yes	GRCh37/38	Moderate	Not Evaluated	Not Evaluated	0.71	Green	Green	Green	Yes	Yes	2015-02-01	2019-06-11	8	0	Yes	2019-2020	4 or greater
6569	11019	SLC34A1	Yes	Yes	GRCh37/38	Not Evaluated	Not Evaluated	Not Evaluated	0.7	Green	Green	Green	Yes	Yes	2002-09-26	2019-05-08	16	0	Yes	2019-2020	4 or greater
10568	11020	SLC34A2	Yes	Yes	GRCh37/38	Strong	Not Evaluated	Not Evaluated	0.78	Green	Green	Green	Yes	Yes	2006-10-01	2015-04-01	3	0	Yes	2019-2020	4 or greater
142680	20305	SLC34A3	Yes	Yes	GRCh37/38	Definitive	Not Evaluated	Not Evaluated	0.8	Green	Green	Green	Yes	Yes	2006-02-01	2020-01-13	28	5	Yes	2019-2020	4 or greater
10559	11021	SLC35A1	Yes	Yes	GRCh37/38	Limited	Not Evaluated	Not Evaluated	0.61	Green	Green	Green	Yes	Yes	2018-02-01	2018-02-01	3	0	Yes	2015-2018	4 or greater
7355	11022	SLC35A2	Yes	Yes	GRCh37/38	Moderate	Not Evaluated	Not Evaluated	0.73	Green	Green	Green	Yes	Yes	2013-11-14	2019-07-30	28	1	Yes	2019-2020	4 or greater
23443	11023	SLC35A3	Yes	Yes	GRCh37/38	Not Evaluated	Not Evaluated	Not Evaluated	0.7	Discordant	Amber	Green	Yes	Yes	2018-04-02	2020-03-03	8	1	Yes	2015-2018	4 or greater
55343	20197	SLC35C1	Yes	Yes	GRCh37/38	Moderate	Moderate	Not Evaluated	0.9	Green	Green	Green	Yes	Yes	2001-05-01	2019-12-05	6	0	Yes	2019-2020	4 or greater
23169	20800	SLC35D1	Yes	Yes	GRCh37/38	Strong	Not Evaluated	Not Evaluated	0.93	Green	Green	Green	Yes	Yes	2007-11-01	2009-08-01	5	0	Yes	2019-2020	4 or greater
340146	15621	SLC35D3	Yes	No	GRCh37/38	Not Evaluated	Not Evaluated	Not Evaluated	0.01	Not Evaluated	Not Evaluated	Not Evaluated	No	No	NA	NA	NA	NA	Yes	Before 2015	less than 4
153201	18762	SLC36A2	Yes	No	GRCh37/38	Not Evaluated	Other	Limited	0.7	Discordant	Amber	Green	Yes	No	NA	NA	NA	NA	Yes	2019-2020	less than 4
2542	4061	SLC37A4	Yes	Yes	GRCh37/38	Definitive	Definitive/Strong	Not Evaluated	0.8	Green	Green	Green	Yes	Yes	2000-08-01	2020-07-24	67	15	Yes	2019-2020	4 or greater
146167	32434	SLC38A8	Yes	Yes	GRCh37/38	Not Evaluated	Not Evaluated	Not Evaluated	0.7	Green	Green	Green	Yes	Yes	2013-12-05	2020-01-06	14	0	Yes	2019-2020	4 or greater
91252	20859	SLC39A13	Yes	Yes	GRCh37/38	Not Evaluated	Not Evaluated	Not Evaluated	0.71	Green	Green	Green	Yes	Yes	2008-01-01	2008-01-01	1	0	Yes	2015-2018	less than 4
23516	20858	SLC39A14	Yes	Yes	GRCh37/38	Not Evaluated	Not Evaluated	Not Evaluated	0.7	Green	Green	Green	Yes	Yes	2017-03-13	2020-04-28	9	0	Yes	2019-2020	4 or greater
55630	17129	SLC39A4	Yes	Yes	GRCh37/38	Definitive	Definitive/Strong	Not Evaluated	1	Green	Green	Green	Yes	Yes	2002-07-01	2019-12-11	18	0	Yes	2019-2020	4 or greater
283375	20502	SLC39A5	Yes	Yes	GRCh37/38	Not Evaluated	Not Evaluated	Not Evaluated	0.6	Australia Only	Not Evaluated	Green	Yes	Yes	2014-08-01	2014-08-01	2	0	Yes	2019-2020	4 or greater
7922	4927	SLC39A7	Yes	Yes	GRCh37/38	Not Evaluated	Not Evaluated	Not Evaluated	0.3	Green	Green	Green	No	Yes	2019-06-01	2019-06-01	1	0	Yes	2019-2020	4 or greater
64116	20862	SLC39A8	Yes	Yes	GRCh37/38	Not Evaluated	Not Evaluated	Not Evaluated	0.71	Green	Green	Green	Yes	Yes	2015-12-03	2016-03-03	3	0	Yes	2015-2018	less than 4
6519	11025	SLC3A1	Yes	Yes	GRCh37/38	Definitive	Definitive/Strong	Definitive	1	Green	Green	Green	Yes	Yes	1994-04-01	2020-01-06	36	6	Yes	2019-2020	4 or greater
30061	10909	SLC40A1	Yes	Yes	GRCh37/38	Not Evaluated	Not Evaluated	Not Evaluated	1	Green	Green	Green	Yes	Yes	2001-07-01	2019-12-23	24	1	Yes	2019-2020	4 or greater
254428	19429	SLC41A1	Yes	No	GRCh37/38	Limited	Not Evaluated	Not Evaluated	0.31	Red	Red	Red	No	No	NA	NA	NA	NA	Yes	Before 2015	less than 4
23446	18798	SLC44A1	Yes	No	GRCh37/38	Not Evaluated	Not Evaluated	Not Evaluated	0.03	Australia Only	Not Evaluated	Green	Yes	Yes	2019-06-20	2020-05-05	3	0	Yes	2019-2020	less than 4
57153	17292	SLC44A2	Yes	No	GRCh37/38	Not Evaluated	Not Evaluated	Not Evaluated	0.3	Not Evaluated	Not Evaluated	Not Evaluated	No	No	NA	NA	NA	NA	Yes	2019-2020	less than 4
80736	13941	SLC44A4	Yes	No	GRCh37/38	Not Evaluated	Not Evaluated	Limited	0.3	Not Evaluated	Not Evaluated	Not Evaluated	Yes	Yes	2018-09-19	2018-09-19	1	0	No	NA	NA
50651	17939	SLC45A1	Yes	No	GRCh37/38	Not Evaluated	Not Evaluated	Not Evaluated	0.6	Discordant	Amber	Green	Yes	Yes	2017-06-26	2017-06-26	2	0	Yes	2015-2018	less than 4
51151	16472	SLC45A2	Yes	Yes	GRCh37/38	Definitive	Not Evaluated	Not Evaluated	0.78	Green	Green	Green	Yes	Yes	2001-11-01	2020-02-05	21	3	Yes	2019-2020	4 or greater
113235	30521	SLC46A1	Yes	Yes	GRCh37/38	Strong	Definitive/Strong	Not Evaluated	0.8	Green	Green	Green	Yes	Yes	2011-12-08	2019-11-01	17	0	Yes	2019-2020	4 or greater
84925	16628	SLC49A4	Yes	No	GRCh37/38	Not Evaluated	Not Evaluated	Not Evaluated	0.43	Not Evaluated	Not Evaluated	Not Evaluated	No	No	NA	NA	NA	NA	Yes	Before 2015	less than 4
6521	11027	SLC4A1	Yes	Yes	GRCh37/38	Strong	Definitive/Strong	Not Evaluated	0.9	Green	Green	Green	Yes	Yes	1992-07-15	2019-11-27	40	1	Yes	2019-2020	4 or greater
57282	13811	SLC4A10	Yes	No	GRCh37/38	Moderate	Not Evaluated	Not Evaluated	0.32	Not Evaluated	Not Evaluated	Not Evaluated	No	No	NA	NA	NA	NA	Yes	Before 2015	4 or greater
83959	16438	SLC4A11	Yes	Yes	GRCh37/38	Definitive	Definitive/Strong	Not Evaluated	1	Green	Green	Green	Yes	Yes	2006-07-01	2019-12-23	39	1	Yes	2019-2020	4 or greater
6522	11028	SLC4A2	Yes	Yes	GRCh37/38	Not Evaluated	Not Evaluated	Not Evaluated	0.5	Not Evaluated	Not Evaluated	Not Evaluated	No	No	NA	NA	NA	NA	Yes	2019-2020	4 or greater
6508	11029	SLC4A3	Yes	No	GRCh37/38	Not Evaluated	Not Evaluated	Not Evaluated	0.3	England Only	Amber	Not Evaluated	No	No	NA	NA	NA	NA	Yes	2015-2018	less than 4
8671	11030	SLC4A4	Yes	Yes	GRCh37/38	Moderate	Not Evaluated	Not Evaluated	0.7	Green	Green	Green	Yes	Yes	1999-11-01	2001-04-01	5	0	Yes	2019-2020	4 or greater
123264	29956	SLC51B	Yes	No	GRCh37/38	Not Evaluated	Not Evaluated	Not Evaluated	0.33	Not Evaluated	Not Evaluated	Not Evaluated	No	No	NA	NA	NA	NA	Yes	2015-2018	less than 4
55065	30225	SLC52A1	Yes	No	GRCh37/38	Not Evaluated	Not Evaluated	Limited	0.61	Red	Red	Red	Yes	No	NA	NA	NA	NA	Yes	2015-2018	less than 4
79581	30224	SLC52A2	Yes	Yes	GRCh37/38	Not Evaluated	Definitive/Strong	Definitive	0.7	Green	Green	Green	Yes	Yes	2015-03-17	2019-12-27	24	5	Yes	2019-2020	4 or greater
113278	16187	SLC52A3	Yes	Yes	GRCh37/38	Not Evaluated	Definitive/Strong	Definitive	0.8	Green	Green	Green	Yes	Yes	2015-03-17	2019-12-11	27	1	Yes	2019-2020	4 or greater
6523	11036	SLC5A1	Yes	Yes	GRCh37/38	Not Evaluated	Definitive/Strong	Not Evaluated	0.8	Green	Green	Green	Yes	Yes	1996-05-01	2019-10-16	6	0	Yes	2019-2020	4 or greater
6524	11037	SLC5A2	Yes	Yes	GRCh37/38	Definitive	Other	Not Evaluated	0.8	Green	Green	Green	Yes	Yes	2002-12-01	2019-06-20	11	1	Yes	2019-2020	4 or greater
6528	11040	SLC5A5	Yes	Yes	GRCh37/38	Strong	Not Evaluated	Not Evaluated	0.7	Green	Green	Green	Yes	Yes	1997-11-17	2020-05-07	8	0	Yes	2019-2020	4 or greater
8884	11041	SLC5A6	Yes	Yes	GRCh37/38	Not Evaluated	Not Evaluated	Not Evaluated	0.3	Green	Green	Green	Yes	No	NA	NA	NA	NA	Yes	2019-2020	4 or greater
60482	14025	SLC5A7	Yes	Yes	GRCh37/38	Not Evaluated	Not Evaluated	Not Evaluated	0.61	Green	Green	Green	Yes	Yes	2016-10-07	2019-10-01	4	0	Yes	2019-2020	4 or greater
6529	11042	SLC6A1	Yes	Yes	GRCh37/38	Not Evaluated	Not Evaluated	Not Evaluated	0.74	Green	Green	Green	Yes	Yes	2015-01-01	2020-02-05	66	12	Yes	2019-2020	4 or greater
388662	31399	SLC6A17	Yes	No	GRCh37/38	Not Evaluated	Not Evaluated	Not Evaluated	0.7	Green	Green	Green	Yes	Yes	2015-03-05	2015-03-05	2	0	Yes	2015-2018	less than 4
340024	27960	SLC6A19	Yes	Yes	GRCh37/38	Definitive	Definitive/Strong	Not Evaluated	1	Green	Green	Green	Yes	Yes	2004-09-01	2020-06-02	10	0	Yes	2019-2020	4 or greater
6530	11048	SLC6A2	Yes	No	GRCh37/38	Limited	Insufficient	Not Evaluated	0.61	Australia Only	Not Evaluated	Green	Yes	Yes	2002-03-01	2002-03-01	1	0	Yes	Before 2015	less than 4
54716	30927	SLC6A20	Yes	No	GRCh37/38	Not Evaluated	Not Evaluated	Not Evaluated	0.6	Green	Green	Green	Yes	No	NA	NA	NA	NA	No	NA	NA
6531	11049	SLC6A3	Yes	Yes	GRCh37/38	Not Evaluated	Not Evaluated	Not Evaluated	0.8	Green	Green	Green	Yes	Yes	2009-06-01	2019-11-21	11	1	Yes	2019-2020	4 or greater
6532	11050	SLC6A4	Yes	Yes	GRCh37/38	Not Evaluated	Not Evaluated	Limited	0.8	Red	Red	Red	No	Yes	2009-06-17	2009-06-17	1	0	No	NA	NA
9152	11051	SLC6A5	Yes	Yes	GRCh37/38	Strong	Definitive/Strong	Not Evaluated	0.8	Green	Green	Green	Yes	Yes	2012-10-04	2019-05-28	22	1	Yes	2019-2020	4 or greater
6533	11052	SLC6A6	Yes	No	GRCh37/38	Not Evaluated	Not Evaluated	Not Evaluated	0.3	Australia Only	Not Evaluated	Amber	No	Yes	2020-02-14	2020-02-14	2	0	Yes	2019-2020	less than 4
6535	11055	SLC6A8	Yes	Yes	GRCh37/38	Definitive	Definitive/Strong	Definitive	1	Green	Green	Green	Yes	Yes	2002-05-01	2020-04-01	57	6	Yes	2019-2020	4 or greater
6536	11056	SLC6A9	Yes	Yes	GRCh37/38	Not Evaluated	Not Evaluated	Not Evaluated	0.7	Green	Green	Green	Yes	Yes	2017-09-19	2017-10-31	6	0	Yes	2019-2020	4 or greater
57709	29326	SLC7A14	Yes	Yes	GRCh37/38	Not Evaluated	Insufficient	Not Evaluated	0.7	Discordant	Red	Green	Yes	Yes	2014-03-27	2014-03-27	2	0	Yes	2019-2020	4 or greater
6542	11060	SLC7A2	Yes	No	GRCh37/38	Not Evaluated	Not Evaluated	Not Evaluated	0.1	Not Evaluated	Not Evaluated	Not Evaluated	No	No	NA	NA	NA	NA	Yes	2019-2020	less than 4
84889	11061	SLC7A3	Yes	No	GRCh37/38	Not Evaluated	Not Evaluated	Not Evaluated	0.1	Not Evaluated	Not Evaluated	Not Evaluated	No	Yes	2016-09-01	2016-09-01	1	0	Yes	2015-2018	less than 4
8140	11063	SLC7A5	Yes	No	GRCh37/38	Not Evaluated	Moderate	Not Evaluated	0.33	Not Evaluated	Not Evaluated	Not Evaluated	No	No	NA	NA	NA	NA	Yes	2015-2018	less than 4
84138	25807	SLC7A6OS	Yes	No	GRCh37/38	Not Evaluated	Not Evaluated	Not Evaluated	0.1	Not Evaluated	Not Evaluated	Not Evaluated	No	Yes	NA	NA	1	0	No	NA	NA
9056	11065	SLC7A7	Yes	Yes	GRCh37/38	Definitive	Not Evaluated	Not Evaluated	0.8	Green	Green	Green	Yes	Yes	2008-01-01	2020-05-03	56	1	Yes	2019-2020	4 or greater
23428	11066	SLC7A8	Yes	Yes	GRCh37/38	Not Evaluated	Not Evaluated	Not Evaluated	0.3	Not Evaluated	Not Evaluated	Not Evaluated	No	Yes	2001-11-18	2001-11-18	2	0	Yes	2019-2020	4 or greater
11136	11067	SLC7A9	Yes	Yes	GRCh37/38	Definitive	Definitive/Strong	Definitive	1	Green	Green	Green	Yes	Yes	2002-11-01	2020-01-06	33	3	Yes	2019-2020	4 or greater
6548	11071	SLC9A1	Yes	Yes	GRCh37/38	Not Evaluated	Not Evaluated	Not Evaluated	0.72	Discordant	Green	Amber	Yes	Yes	2015-04-02	2015-10-02	2	0	Yes	2019-2020	less than 4
6550	11073	SLC9A3	Yes	Yes	GRCh37/38	Not Evaluated	Not Evaluated	Not Evaluated	0.72	Green	Green	Green	Yes	Yes	2016-10-06	2019-04-10	8	0	Yes	2019-2020	4 or greater
9368	11075	SLC9A3R1	Yes	Yes	GRCh37/38	Limited	Insufficient	Not Evaluated	0.7	Discordant	Green	Red	Yes	No	NA	NA	NA	NA	Yes	2019-2020	4 or greater
10479	11079	SLC9A6	Yes	Yes	GRCh37/38	Strong	Not Evaluated	Definitive	0.8	Green	Green	Green	Yes	Yes	2008-04-01	2020-04-01	31	3	Yes	2019-2020	4 or greater
84679	17123	SLC9A7	Yes	Yes	GRCh37/38	Not Evaluated	Not Evaluated	Not Evaluated	0.3	Australia Only	Not Evaluated	Amber	Yes	Yes	2019-07-22	2019-07-22	1	1	Yes	2019-2020	less than 4
285195	20653	SLC9A9	Yes	No	GRCh37/38	Not Evaluated	Insufficient	Refuted	0.4	Discordant	Red	Green	No	No	NA	NA	NA	NA	Yes	2019-2020	less than 4
10599	10959	SLCO1B1	Yes	Yes	GRCh37/38	Moderate	Other	Not Evaluated	0.73	Discordant	Red	Green	Yes	Yes	2017-07-25	2017-07-25	1	0	Yes	2019-2020	4 or greater
28234	10961	SLCO1B3	Yes	Yes	GRCh37/38	Moderate	Other	Not Evaluated	0.64	Discordant	Red	Green	Yes	No	NA	NA	NA	NA	Yes	2019-2020	4 or greater
53919	13819	SLCO1C1	Yes	No	GRCh37/38	Not Evaluated	Insufficient	Not Evaluated	0.31	Not Evaluated	Not Evaluated	Not Evaluated	No	No	NA	NA	NA	NA	Yes	2015-2018	less than 4
6578	10955	SLCO2A1	Yes	Yes	GRCh37/38	Strong	Not Evaluated	Not Evaluated	0.63	Green	Green	Green	Yes	Yes	2012-01-13	2019-06-25	15	0	Yes	2019-2020	4 or greater
91607	26633	SLFN11	Yes	No	GRCh37/38	Not Evaluated	Not Evaluated	Not Evaluated	0.1	Not Evaluated	Not Evaluated	Not Evaluated	No	No	NA	NA	NA	NA	Yes	2019-2020	less than 4
342618	32689	SLFN14	Yes	Yes	GRCh37/38	Not Evaluated	Not Evaluated	Not Evaluated	0.7	Discordant	Green	Amber	Yes	Yes	2016-04-22	2016-04-22	4	0	Yes	2015-2018	4 or greater
9353	11086	SLIT2	Yes	Yes	GRCh37/38	Not Evaluated	Not Evaluated	Not Evaluated	0.33	Amber	Amber	Amber	No	Yes	2015-05-31	2015-05-31	2	0	Yes	2015-2018	4 or greater
6586	11087	SLIT3	Yes	No	GRCh37/38	Not Evaluated	Not Evaluated	Not Evaluated	0.5	Not Evaluated	Not Evaluated	Not Evaluated	No	No	NA	NA	NA	NA	Yes	Before 2015	less than 4
114798	20297	SLITRK1	Yes	No	GRCh37/38	Not Evaluated	Insufficient	Not Evaluated	0.7	Australia Only	Not Evaluated	Green	Yes	Yes	2009-11-10	2010-05-01	2	0	Yes	Before 2015	4 or greater
22865	23501	SLITRK3	Yes	No	GRCh37/38	Not Evaluated	Not Evaluated	Not Evaluated	0.1	Not Evaluated	Not Evaluated	Not Evaluated	No	Yes	2019-08-15	2019-08-15	1	0	No	NA	NA
26050	20295	SLITRK5	Yes	No	GRCh37/38	Not Evaluated	Not Evaluated	Not Evaluated	0.32	Not Evaluated	Not Evaluated	Not Evaluated	No	Yes	NA	NA	1	0	Yes	2015-2018	less than 4
84189	23503	SLITRK6	Yes	Yes	GRCh37/38	Not Evaluated	Not Evaluated	Definitive	0.71	Australia Only	Not Evaluated	Green	Yes	Yes	2014-11-24	2014-11-24	3	0	Yes	2019-2020	4 or greater
9748	11088	SLK	Yes	No	GRCh37/38	Not Evaluated	Not Evaluated	Not Evaluated	0.3	Not Evaluated	Not Evaluated	Not Evaluated	No	Yes	2019-05-28	2019-05-28	1	0	No	NA	NA
7871	16643	SLMAP	Yes	No	GRCh37/38	Not Evaluated	Not Evaluated	Disputed	0.51	England Only	Red	Not Evaluated	No	No	NA	NA	NA	NA	Yes	2019-2020	less than 4
79811	20709	SLTM	Yes	No	GRCh37/38	Not Evaluated	Not Evaluated	Not Evaluated	0.1	Not Evaluated	Not Evaluated	Not Evaluated	No	Yes	NA	NA	1	0	No	NA	NA
57152	18746	SLURP1	Yes	Yes	GRCh37/38	Not Evaluated	Not Evaluated	Not Evaluated	1	Green	Green	Green	Yes	Yes	2001-04-01	2018-08-29	11	1	Yes	2019-2020	4 or greater
84464	23845	SLX4	Yes	Yes	GRCh37/38	Not Evaluated	Moderate	Limited	0.7	Green	Green	Green	Yes	Yes	2011-02-10	2019-12-23	30	1	Yes	2019-2020	4 or greater
4086	6767	SMAD1	Yes	Yes	GRCh37/38	Limited	Not Evaluated	Not Evaluated	0.35	Australia Only	Not Evaluated	Amber	No	No	NA	NA	NA	NA	Yes	2019-2020	4 or greater
4087	6768	SMAD2	Yes	Yes	GRCh37/38	Not Evaluated	Not Evaluated	Moderate	0.5	Green	Green	Green	No	Yes	2014-09-03	2019-02-06	5	0	Yes	2019-2020	4 or greater
4088	6769	SMAD3	Yes	Yes	GRCh37/38	Definitive	Not Evaluated	Definitive	0.76	Green	Green	Green	Yes	Yes	2011-02-01	2020-05-01	83	13	Yes	2019-2020	4 or greater
4089	6770	SMAD4	Yes	Yes	GRCh37/38	Definitive	Not Evaluated	Definitive	1	Green	Green	Green	Yes	Yes	1996-06-01	2020-06-08	200	28	Yes	2019-2020	4 or greater
4091	6772	SMAD6	Yes	Yes	GRCh37/38	Limited	Not Evaluated	Not Evaluated	0.7	Green	Green	Green	Yes	Yes	2012-04-01	2020-06-04	18	0	Yes	2019-2020	4 or greater
4093	6774	SMAD9	Yes	Yes	GRCh37/38	Limited	Not Evaluated	Not Evaluated	0.66	Discordant	Amber	Green	Yes	Yes	2009-05-01	2018-06-27	4	0	Yes	2019-2020	4 or greater
6594	11097	SMARCA1	Yes	No	GRCh37/38	Not Evaluated	Not Evaluated	Moderate	0.57	Discordant	Amber	Green	No	Yes	NA	NA	1	0	No	NA	NA
6595	11098	SMARCA2	Yes	Yes	GRCh37/38	Not Evaluated	Not Evaluated	Not Evaluated	0.8	Green	Green	Green	Yes	Yes	2012-02-26	2019-11-04	53	2	Yes	2019-2020	4 or greater
6597	11100	SMARCA4	Yes	Yes	GRCh37/38	Not Evaluated	Not Evaluated	Definitive	0.7	Green	Green	Green	Yes	Yes	2012-03-18	2020-01-27	110	8	Yes	2019-2020	4 or greater
8467	11101	SMARCA5	Yes	No	GRCh37/38	Not Evaluated	Not Evaluated	Not Evaluated	0.31	Not Evaluated	Not Evaluated	Not Evaluated	No	Yes	2001-11-18	2001-11-18	1	0	No	NA	NA
56916	18398	SMARCAD1	Yes	Yes	GRCh37/38	Not Evaluated	Not Evaluated	Not Evaluated	0.73	Discordant	Amber	Green	Yes	Yes	2014-12-01	2019-03-14	7	0	Yes	2015-2018	less than 4
50485	11102	SMARCAL1	Yes	Yes	GRCh37/38	Definitive	Not Evaluated	Not Evaluated	1	Green	Green	Green	Yes	Yes	2002-02-01	2020-01-06	38	4	Yes	2019-2020	4 or greater
6598	11103	SMARCB1	Yes	Yes	GRCh37/38	Not Evaluated	Not Evaluated	Definitive	0.8	Green	Green	Green	Yes	Yes	1998-07-09	2020-01-16	50	5	Yes	2019-2020	4 or greater
6599	11104	SMARCC1	Yes	No	GRCh37/38	Not Evaluated	Not Evaluated	Not Evaluated	0.3	England Only	Red	Not Evaluated	No	Yes	2018-07-05	2018-07-05	5	0	Yes	2015-2018	less than 4
6601	11105	SMARCC2	Yes	Yes	GRCh37/38	Not Evaluated	Not Evaluated	Not Evaluated	0.41	Green	Green	Green	Yes	Yes	2019-03-19	2019-12-11	8	0	Yes	2019-2020	4 or greater
6602	11106	SMARCD1	Yes	Yes	GRCh37/38	Not Evaluated	Not Evaluated	Not Evaluated	0.31	Green	Green	Green	Yes	Yes	2020-02-19	2020-02-19	5	0	Yes	2019-2020	4 or greater
6603	11107	SMARCD2	Yes	Yes	GRCh37/38	Not Evaluated	Not Evaluated	Not Evaluated	0.6	Green	Green	Green	Yes	Yes	2017-05-25	2019-06-20	4	0	No	NA	NA
6605	11109	SMARCE1	Yes	Yes	GRCh37/38	Not Evaluated	Not Evaluated	Definitive	0.67	Green	Green	Green	Yes	Yes	2013-12-20	2019-10-31	19	1	Yes	2019-2020	4 or greater
8243	11111	SMC1A	Yes	Yes	GRCh37/38	Definitive	Not Evaluated	Definitive	0.73	Green	Green	Green	Yes	Yes	2006-05-01	2020-04-16	95	11	Yes	2019-2020	4 or greater
9126	2468	SMC3	Yes	Yes	GRCh37/38	Not Evaluated	Not Evaluated	Definitive	0.6	Green	Green	Green	Yes	Yes	2014-06-19	2020-04-13	32	1	Yes	2019-2020	4 or greater
23347	29090	SMCHD1	Yes	Yes	GRCh37/38	Not Evaluated	Not Evaluated	Not Evaluated	0.76	Green	Green	Green	Yes	Yes	2012-12-18	2019-12-23	63	1	Yes	2019-2020	4 or greater
56006	25763	SMG9	Yes	No	GRCh37/38	Not Evaluated	Not Evaluated	Not Evaluated	0.6	Green	Green	Green	Yes	Yes	2016-05-02	2018-04-30	2	0	Yes	2019-2020	less than 4
6606	11117	SMN1	Yes	Yes	GRCh37/38	Definitive	Not Evaluated	Not Evaluated	1	Green	Green	Green	Yes	Yes	1997-05-01	2020-01-20	46	7	Yes	2019-2020	4 or greater
6607	11118	SMN2	Yes	Yes	GRCh37/38	Not Evaluated	Definitive/Strong	Not Evaluated	0.7	Green	Green	Green	No	No	NA	NA	NA	NA	Yes	2019-2020	4 or greater
6608	11119	SMO	Yes	Yes	GRCh37/38	Limited	Not Evaluated	Not Evaluated	0.71	Green	Green	Green	Yes	Yes	1998-01-01	2020-08-07	10	0	Yes	2019-2020	4 or greater
64093	20318	SMOC1	Yes	Yes	GRCh37/38	Not Evaluated	Not Evaluated	Not Evaluated	0.99	Green	Green	Green	Yes	Yes	2011-01-07	2018-09-01	10	0	Yes	2019-2020	4 or greater
64094	20323	SMOC2	Yes	No	GRCh37/38	Not Evaluated	Not Evaluated	Not Evaluated	0.51	Discordant	Amber	Green	Yes	Yes	2016-05-05	2017-10-01	3	0	Yes	Before 2015	less than 4
6609	11120	SMPD1	Yes	Yes	GRCh37/38	Definitive	Definitive/Strong	Not Evaluated	0.8	Green	Green	Green	Yes	Yes	1992-01-01	2020-06-19	135	46	Yes	2019-2020	4 or greater
55627	32949	SMPD4	Yes	Yes	GRCh37/38	Not Evaluated	Not Evaluated	Not Evaluated	0.01	Green	Green	Green	Yes	Yes	2019-10-16	2020-02-14	7	0	Yes	2019-2020	4 or greater
23676	11122	SMPX	Yes	Yes	GRCh37/38	Strong	Not Evaluated	Definitive	0.61	Green	Green	Green	Yes	Yes	2011-05-13	2017-10-01	8	0	Yes	2019-2020	4 or greater
6611	11123	SMS	Yes	Yes	GRCh37/38	Not Evaluated	Not Evaluated	Definitive	0.8	Green	Green	Green	Yes	Yes	2009-03-01	2020-04-08	15	1	Yes	2019-2020	4 or greater
64750	16809	SMURF2	Yes	No	GRCh37/38	Not Evaluated	Not Evaluated	Not Evaluated	0.23	Not Evaluated	Not Evaluated	Not Evaluated	No	No	NA	NA	NA	NA	Yes	2015-2018	less than 4
150572	20986	SMYD1	Yes	No	GRCh37/38	Not Evaluated	Not Evaluated	Not Evaluated	0.1	Not Evaluated	Not Evaluated	Not Evaluated	No	No	NA	NA	NA	NA	Yes	2019-2020	less than 4
6591	11094	SNAI2	Yes	Yes	GRCh37/38	Not Evaluated	Not Evaluated	Limited	0.73	Green	Green	Green	Yes	Yes	2002-12-01	2003-10-01	2	0	Yes	2015-2018	less than 4
6616	11132	SNAP25	Yes	No	GRCh37/38	Not Evaluated	Not Evaluated	Not Evaluated	0.6	Green	Green	Green	Yes	Yes	2014-06-05	2019-05-28	3	0	Yes	2015-2018	less than 4
9342	11133	SNAP29	Yes	Yes	GRCh37/38	Moderate	Not Evaluated	Not Evaluated	0.95	Green	Green	Green	Yes	Yes	2016-07-05	2019-07-01	8	1	Yes	2019-2020	4 or greater
23557	17145	SNAPIN	Yes	No	GRCh37/38	Not Evaluated	Not Evaluated	Not Evaluated	0.1	Not Evaluated	Not Evaluated	Not Evaluated	No	Yes	NA	NA	1	0	No	NA	NA
6622	11138	SNCA	Yes	Yes	GRCh37/38	Not Evaluated	Not Evaluated	Not Evaluated	0.9	Green	Green	Green	Yes	Yes	2005-03-04	2019-11-26	6	0	Yes	2019-2020	4 or greater
6620	11140	SNCB	Yes	No	GRCh37/38	Not Evaluated	Not Evaluated	Not Evaluated	0.7	Discordant	Amber	Green	Yes	Yes	2004-09-14	2004-09-14	2	0	Yes	2015-2018	less than 4
27044	30646	SND1	Yes	No	GRCh37/38	Not Evaluated	Not Evaluated	Not Evaluated	0.32	Not Evaluated	Not Evaluated	Not Evaluated	No	No	NA	NA	NA	NA	Yes	2015-2018	less than 4
104472715	37462	SNHG14	Yes	No	GRCh38 Only	Not Evaluated	Not Evaluated	Not Evaluated	0.17	Not Evaluated	Not Evaluated	Not Evaluated	No	No	NA	NA	NA	NA	Yes	2019-2020	less than 4
79753	30587	SNIP1	Yes	No	GRCh37/38	Not Evaluated	Not Evaluated	Not Evaluated	0.6	Discordant	Amber	Red	Yes	Yes	2017-01-01	2017-01-01	1	0	No	NA	NA
677814	32621	SNORA31	Yes	Yes	GRCh37/38	Not Evaluated	Not Evaluated	Not Evaluated	0.31	Green	Green	Green	No	No	NA	NA	NA	NA	Yes	2019-2020	4 or greater
692236	32781	SNORD116@	Yes	Yes	GRCh37/38	Not Evaluated	Not Evaluated	Not Evaluated	0.1	Not Evaluated	Not Evaluated	Not Evaluated	No	No	NA	NA	NA	NA	Yes	2019-2020	4 or greater
727676	32952	SNORD118	Yes	Yes	GRCh37/38	Not Evaluated	Not Evaluated	Not Evaluated	0.71	Green	Green	Green	Yes	Yes	2016-10-10	2020-04-06	45	0	Yes	2019-2020	4 or greater
26799	10200	SNORD50A	Yes	No	GRCh37/38	Not Evaluated	Not Evaluated	Not Evaluated	0.31	Not Evaluated	Not Evaluated	Not Evaluated	No	No	NA	NA	NA	NA	Yes	Before 2015	less than 4
23020	30859	SNRNP200	Yes	Yes	GRCh37/38	Not Evaluated	Not Evaluated	Not Evaluated	0.7	Green	Green	Green	Yes	Yes	2012-01-01	2020-01-09	15	4	Yes	2019-2020	4 or greater
6626	11151	SNRPA	Yes	No	GRCh37/38	Not Evaluated	Not Evaluated	Not Evaluated	0.1	Australia Only	Not Evaluated	Red	No	Yes	2017-11-01	2017-11-01	2	0	Yes	2015-2018	less than 4
6628	11153	SNRPB	Yes	Yes	GRCh37/38	Not Evaluated	Not Evaluated	Not Evaluated	0.74	Green	Green	Green	Yes	Yes	2014-07-22	2015-02-01	5	0	Yes	2015-2018	4 or greater
6635	11161	SNRPE	Yes	No	GRCh37/38	Not Evaluated	Not Evaluated	Not Evaluated	0.6	Discordant	Amber	Green	Yes	Yes	2013-01-10	2013-01-31	2	0	Yes	2019-2020	less than 4
6638	11164	SNRPN	Yes	Yes	GRCh37/38	Not Evaluated	Insufficient	Not Evaluated	0.8	Discordant	Red	Amber	Yes	No	NA	NA	NA	NA	Yes	2015-2018	4 or greater
6640	11167	SNTA1	Yes	Yes	GRCh37/38	Moderate	Insufficient	Disputed	0.7	Discordant	Red	Green	Yes	Yes	2019-04-17	2019-04-17	1	1	Yes	2019-2020	4 or greater
54221	13741	SNTG2	Yes	No	GRCh37/38	Not Evaluated	Not Evaluated	Not Evaluated	0.31	Not Evaluated	Not Evaluated	Not Evaluated	No	No	NA	NA	NA	NA	Yes	Before 2015	less than 4
8926	11171	SNURF	Yes	No	GRCh37/38	Not Evaluated	Insufficient	Not Evaluated	0.1	Not Evaluated	Not Evaluated	Not Evaluated	No	No	NA	NA	NA	NA	Yes	2015-2018	less than 4
29887	14974	SNX10	Yes	Yes	GRCh37/38	Not Evaluated	Not Evaluated	Not Evaluated	0.7	Green	Green	Green	Yes	Yes	2012-04-01	2019-06-20	5	0	Yes	2019-2020	4 or greater
57231	14977	SNX14	Yes	Yes	GRCh37/38	Not Evaluated	Not Evaluated	Not Evaluated	0.61	Green	Green	Green	Yes	Yes	2014-11-06	2020-07-24	20	1	Yes	2019-2020	4 or greater
81609	20073	SNX27	Yes	Yes	GRCh37/38	Not Evaluated	Not Evaluated	Not Evaluated	0.31	Green	Green	Green	No	Yes	2017-07-19	2020-06-01	6	0	Yes	2019-2020	4 or greater
29886	14972	SNX8	Yes	No	GRCh37/38	Not Evaluated	Not Evaluated	Not Evaluated	0.3	Not Evaluated	Not Evaluated	Not Evaluated	No	No	NA	NA	NA	NA	Yes	Before 2015	less than 4
55084	29256	SOBP	Yes	No	GRCh37/38	Not Evaluated	Not Evaluated	Not Evaluated	0.61	Red	Red	Red	Yes	Yes	2010-11-12	2010-11-12	1	0	Yes	Before 2015	less than 4
9021	19391	SOCS3	Yes	No	GRCh37/38	Not Evaluated	Insufficient	Not Evaluated	0.4	Not Evaluated	Not Evaluated	Not Evaluated	No	No	NA	NA	NA	NA	Yes	Before 2015	less than 4
122809	19392	SOCS4	Yes	No	GRCh37/38	Not Evaluated	Not Evaluated	Not Evaluated	0.3	Not Evaluated	Not Evaluated	Not Evaluated	No	No	NA	NA	NA	NA	Yes	2015-2018	less than 4
6647	11179	SOD1	Yes	Yes	GRCh37/38	Definitive	Not Evaluated	Not Evaluated	1	Green	Green	Green	Yes	Yes	1993-03-04	2020-06-01	61	10	Yes	2019-2020	4 or greater
6648	11180	SOD2	Yes	No	GRCh37/38	Not Evaluated	Not Evaluated	Not Evaluated	0.57	Australia Only	Not Evaluated	Red	No	No	NA	NA	NA	NA	Yes	2019-2020	less than 4
6649	11181	SOD3	Yes	No	GRCh37/38	Not Evaluated	Not Evaluated	Not Evaluated	0.55	Not Evaluated	Not Evaluated	Not Evaluated	No	Yes	2004-01-06	2004-01-06	1	0	No	NA	NA
402381	27845	SOHLH1	Yes	Yes	GRCh37/38	Not Evaluated	Not Evaluated	Not Evaluated	0.32	Green	Green	Green	Yes	Yes	2017-09-25	2018-04-16	2	1	Yes	2019-2020	4 or greater
6651	11183	SON	Yes	Yes	GRCh37/38	Not Evaluated	Not Evaluated	Not Evaluated	0.71	Green	Green	Green	Yes	Yes	2016-09-01	2020-04-01	56	5	Yes	2019-2020	4 or greater
10174	30907	SORBS3	Yes	No	GRCh37/38	Not Evaluated	Not Evaluated	Not Evaluated	0.1	Not Evaluated	Not Evaluated	Not Evaluated	No	No	NA	NA	NA	NA	Yes	2015-2018	less than 4
22986	16699	SORCS3	Yes	No	GRCh37/38	Not Evaluated	Not Evaluated	Not Evaluated	0.11	Not Evaluated	Not Evaluated	Not Evaluated	No	No	NA	NA	NA	NA	Yes	2015-2018	less than 4
6652	11184	SORD	Yes	No	GRCh37/38	Not Evaluated	Not Evaluated	Not Evaluated	0.5	Australia Only	Not Evaluated	Green	Yes	Yes	2020-06-23	2020-06-23	2	0	No	NA	NA
6653	11185	SORL1	Yes	Yes	GRCh37/38	Not Evaluated	Not Evaluated	Not Evaluated	0.5	Australia Only	Not Evaluated	Green	No	No	NA	NA	NA	NA	Yes	2019-2020	4 or greater
6272	11186	SORT1	Yes	No	GRCh37/38	Not Evaluated	Insufficient	Not Evaluated	0.4	Australia Only	Not Evaluated	Green	No	No	NA	NA	NA	NA	Yes	2015-2018	less than 4
6654	11187	SOS1	Yes	Yes	GRCh37/38	Not Evaluated	Not Evaluated	Definitive	1	Green	Green	Green	Yes	Yes	2002-04-01	2020-07-20	51	29	Yes	2019-2020	4 or greater
6655	11188	SOS2	Yes	Yes	GRCh37/38	Not Evaluated	Not Evaluated	Moderate	0.7	Green	Green	Green	Yes	Yes	2015-08-03	2020-07-02	8	4	Yes	2019-2020	4 or greater
50964	13771	SOST	Yes	Yes	GRCh37/38	Not Evaluated	Not Evaluated	Not Evaluated	0.9	Green	Green	Green	Yes	Yes	2001-03-01	2011-05-01	5	0	Yes	2015-2018	4 or greater
6663	11190	SOX10	Yes	Yes	GRCh37/38	Definitive	Not Evaluated	Definitive	0.93	Green	Green	Green	Yes	Yes	1998-02-01	2020-05-02	76	2	Yes	2019-2020	4 or greater
6664	11191	SOX11	Yes	Yes	GRCh37/38	Not Evaluated	Not Evaluated	Not Evaluated	0.66	Green	Green	Green	Yes	Yes	2014-06-02	2018-09-21	17	0	Yes	2019-2020	4 or greater
64321	18122	SOX17	Yes	Yes	GRCh37/38	Not Evaluated	Insufficient	Not Evaluated	0.6	Green	Green	Green	Yes	Yes	2019-02-20	2019-02-20	1	0	Yes	2019-2020	4 or greater
54345	11194	SOX18	Yes	Yes	GRCh37/38	Moderate	Not Evaluated	Not Evaluated	0.76	Green	Green	Green	Yes	Yes	2003-06-01	2018-06-14	5	0	Yes	2015-2018	4 or greater
6657	11195	SOX2	Yes	Yes	GRCh37/38	Not Evaluated	Not Evaluated	Not Evaluated	0.75	Green	Green	Green	Yes	Yes	2003-04-01	2019-12-20	37	3	Yes	2019-2020	4 or greater
6658	11199	SOX3	Yes	Yes	GRCh37/38	Not Evaluated	Not Evaluated	Not Evaluated	0.6	Green	Green	Green	Yes	Yes	2017-10-02	2017-10-02	1	0	Yes	2019-2020	4 or greater
11063	30635	SOX30	Yes	No	GRCh37/38	Not Evaluated	Not Evaluated	Not Evaluated	0.32	Not Evaluated	Not Evaluated	Not Evaluated	No	Yes	2019-04-16	2019-04-16	1	0	No	NA	NA
6659	11200	SOX4	Yes	Yes	GRCh37/38	Not Evaluated	Not Evaluated	Not Evaluated	0.41	Green	Green	Green	Yes	Yes	2019-07-16	2019-07-16	4	0	Yes	2019-2020	4 or greater
6660	11201	SOX5	Yes	Yes	GRCh37/38	Not Evaluated	Not Evaluated	Not Evaluated	0.42	Green	Green	Green	Yes	Yes	2014-06-06	2020-01-03	35	1	Yes	2019-2020	4 or greater
55553	16421	SOX6	Yes	No	GRCh37/38	Not Evaluated	Insufficient	Not Evaluated	0.31	Green	Green	Green	Yes	No	NA	NA	NA	NA	Yes	2015-2018	less than 4
30812	11203	SOX8	Yes	Yes	GRCh37/38	Not Evaluated	Not Evaluated	Not Evaluated	0.31	Not Evaluated	Not Evaluated	Not Evaluated	No	No	NA	NA	NA	NA	Yes	2015-2018	4 or greater
6662	11204	SOX9	Yes	Yes	GRCh37/38	Definitive	Not Evaluated	Definitive	1	Green	Green	Green	Yes	Yes	1994-12-08	2019-11-27	53	1	Yes	2019-2020	4 or greater
3431	5401	SP110	Yes	Yes	GRCh37/38	Strong	Definitive/Strong	Not Evaluated	0.72	Green	Green	Green	Yes	Yes	2013-07-03	2019-10-19	11	0	Yes	2019-2020	4 or greater
6668	11207	SP2	Yes	No	GRCh37/38	Not Evaluated	Not Evaluated	Not Evaluated	0.1	Not Evaluated	Not Evaluated	Not Evaluated	No	No	NA	NA	NA	NA	Yes	2015-2018	less than 4
121340	17321	SP7	Yes	No	GRCh37/38	Limited	Not Evaluated	Not Evaluated	0.6	Green	Green	Green	Yes	Yes	2018-08-31	2018-08-31	1	0	Yes	2015-2018	less than 4
6674	11212	SPAG1	Yes	Yes	GRCh37/38	Not Evaluated	Not Evaluated	Not Evaluated	0.6	Green	Green	Green	Yes	Yes	2013-10-03	2019-12-27	25	1	Yes	2019-2020	4 or greater
200162	26620	SPAG17	Yes	No	GRCh37/38	Not Evaluated	Not Evaluated	Not Evaluated	0.3	England Only	Red	Not Evaluated	No	Yes	2017-08-27	2017-08-27	1	0	Yes	2015-2018	less than 4
494197	33178	SPANXN5	Yes	No	GRCh37/38	Not Evaluated	Not Evaluated	Not Evaluated	NA	Not Evaluated	Not Evaluated	Not Evaluated	No	No	NA	NA	NA	NA	Yes	Before 2015	less than 4
6678	11219	SPARC	Yes	No	GRCh37/38	Not Evaluated	Not Evaluated	Not Evaluated	0.7	Green	Green	Green	Yes	Yes	2019-07-19	2019-07-19	2	0	Yes	2015-2018	less than 4
23111	18514	SPART	Yes	Yes	GRCh37/38	Not Evaluated	Not Evaluated	Not Evaluated	0.8	Green	Green	Green	Yes	Yes	2015-06-09	2020-05-03	9	3	Yes	2019-2020	4 or greater
6683	11233	SPAST	Yes	Yes	GRCh37/38	Not Evaluated	Definitive/Strong	Not Evaluated	1	Green	Green	Green	Yes	Yes	1999-11-01	2020-05-01	252	37	Yes	2019-2020	4 or greater
83893	29935	SPATA16	Yes	No	GRCh37/38	Not Evaluated	Insufficient	Not Evaluated	0.6	Australia Only	Not Evaluated	Green	Yes	No	NA	NA	NA	NA	Yes	2015-2018	less than 4
128153	25184	SPATA17	Yes	No	GRCh37/38	Not Evaluated	Not Evaluated	Not Evaluated	0.1	Not Evaluated	Not Evaluated	Not Evaluated	No	No	NA	NA	NA	NA	Yes	2015-2018	less than 4
166378	18119	SPATA5	Yes	Yes	GRCh37/38	Not Evaluated	Not Evaluated	Not Evaluated	0.71	Green	Green	Green	Yes	Yes	2015-08-03	2020-01-03	48	7	Yes	2019-2020	4 or greater
55812	20423	SPATA7	Yes	Yes	GRCh37/38	Not Evaluated	Definitive/Strong	Not Evaluated	0.7	Green	Green	Green	Yes	Yes	2013-05-02	2019-12-18	21	2	Yes	2019-2020	4 or greater
84221	1298	SPATC1L	Yes	No	GRCh37/38	Not Evaluated	Not Evaluated	Not Evaluated	0.3	Australia Only	Not Evaluated	Amber	No	No	NA	NA	NA	NA	Yes	2019-2020	less than 4
54908	26010	SPDL1	Yes	No	GRCh37/38	Not Evaluated	Not Evaluated	Not Evaluated	0.1	Not Evaluated	Not Evaluated	Not Evaluated	No	Yes	2014-12-01	2014-12-01	1	0	Yes	2019-2020	less than 4
23384	29022	SPECC1L	Yes	Yes	GRCh37/38	Not Evaluated	Not Evaluated	Not Evaluated	0.72	Green	Green	Green	Yes	Yes	2011-07-15	2019-05-21	14	0	Yes	2015-2018	4 or greater
79925	26293	SPEF2	Yes	Yes	GRCh37/38	Not Evaluated	Not Evaluated	Not Evaluated	0.32	Australia Only	Not Evaluated	Green	Yes	Yes	2020-01-16	2020-01-27	8	0	Yes	2019-2020	4 or greater
10290	16901	SPEG	Yes	Yes	GRCh37/38	Moderate	Not Evaluated	Definitive	0.7	Green	Green	Green	Yes	Yes	2014-08-07	2018-12-03	8	0	Yes	2019-2020	4 or greater
80208	11226	SPG11	Yes	Yes	GRCh37/38	Not Evaluated	Definitive/Strong	Not Evaluated	0.96	Green	Green	Green	Yes	Yes	2013-01-31	2020-03-31	215	31	Yes	2019-2020	4 or greater
51324	20373	SPG21	Yes	Yes	GRCh37/38	Not Evaluated	Not Evaluated	Not Evaluated	0.74	Green	Green	Green	Yes	Yes	2014-03-01	2019-12-05	5	0	Yes	2015-2018	less than 4
6687	11237	SPG7	Yes	Yes	GRCh37/38	Not Evaluated	Definitive/Strong	Not Evaluated	0.93	Green	Green	Green	Yes	Yes	2006-03-14	2020-06-01	69	22	Yes	2019-2020	4 or greater
6688	11241	SPI1	Yes	Yes	GRCh37/38	Not Evaluated	Insufficient	Not Evaluated	0.6	Not Evaluated	Not Evaluated	Not Evaluated	No	Yes	2019-12-10	2019-12-10	4	0	Yes	Before 2015	less than 4
23514	28971	SPIDR	Yes	No	GRCh37/38	Not Evaluated	Not Evaluated	Not Evaluated	0.3	Not Evaluated	Not Evaluated	Not Evaluated	No	No	NA	NA	NA	NA	Yes	2015-2018	less than 4
6690	11244	SPINK1	Yes	Yes	GRCh37/38	Not Evaluated	Definitive/Strong	Not Evaluated	0.8	Green	Green	Green	Yes	Yes	2000-06-01	2019-11-25	10	1	Yes	2019-2020	4 or greater
6691	11245	SPINK2	Yes	No	GRCh37/38	Not Evaluated	Not Evaluated	Not Evaluated	0.11	Not Evaluated	Not Evaluated	Not Evaluated	Yes	Yes	2018-08-31	2018-08-31	1	0	Yes	2015-2018	less than 4
11005	15464	SPINK5	Yes	Yes	GRCh37/38	Strong	Definitive/Strong	Not Evaluated	1	Green	Green	Green	Yes	Yes	2000-06-01	2020-01-06	52	9	Yes	2019-2020	4 or greater
10653	11247	SPINT2	Yes	Yes	GRCh37/38	Not Evaluated	Not Evaluated	Not Evaluated	0.75	Green	Green	Green	Yes	Yes	2009-02-01	2019-06-27	7	0	Yes	2019-2020	4 or greater
124976	26992	SPNS2	Yes	No	GRCh37/38	Not Evaluated	Not Evaluated	Not Evaluated	0.1	Australia Only	Not Evaluated	Amber	Yes	Yes	2019-06-03	2019-06-03	1	0	Yes	2019-2020	less than 4
6695	11251	SPOCK1	Yes	No	GRCh37/38	Not Evaluated	Not Evaluated	Not Evaluated	0.34	Not Evaluated	Not Evaluated	Not Evaluated	No	No	NA	NA	NA	NA	Yes	Before 2015	less than 4
8405	11254	SPOP	Yes	Yes	GRCh37/38	Not Evaluated	Not Evaluated	Not Evaluated	0.7	Australia Only	Not Evaluated	Green	Yes	Yes	2016-05-31	2020-05-01	17	0	Yes	2019-2020	4 or greater
6696	11255	SPP1	Yes	No	GRCh37/38	Not Evaluated	Not Evaluated	Not Evaluated	0.6	Not Evaluated	Not Evaluated	Not Evaluated	No	No	NA	NA	NA	NA	Yes	2015-2018	less than 4
6694	11256	SPP2	Yes	No	GRCh37/38	Not Evaluated	Not Evaluated	Not Evaluated	0.02	Discordant	Amber	Red	No	No	NA	NA	NA	NA	Yes	2015-2018	less than 4
84888	30227	SPPL2A	Yes	No	GRCh37/38	Not Evaluated	Not Evaluated	Not Evaluated	0.11	Discordant	Green	Amber	No	No	NA	NA	NA	NA	Yes	2015-2018	less than 4
6697	11257	SPR	Yes	Yes	GRCh37/38	Strong	Not Evaluated	Not Evaluated	0.71	Green	Green	Green	Yes	Yes	2001-08-01	2020-02-01	16	3	Yes	2019-2020	4 or greater
161742	20249	SPRed1	Yes	Yes	GRCh37/38	Definitive	Not Evaluated	Definitive	0.8	Green	Green	Green	Yes	Yes	2007-09-01	2020-03-10	56	10	Yes	2019-2020	4 or greater
83932	25356	SPRTN	Yes	Yes	GRCh37/38	Not Evaluated	Not Evaluated	Not Evaluated	0.73	Discordant	Red	Green	Yes	Yes	2014-11-01	2014-11-01	3	0	Yes	Before 2015	less than 4
10253	11270	SPRY2	Yes	No	GRCh37/38	Not Evaluated	Not Evaluated	Not Evaluated	0.4	Not Evaluated	Not Evaluated	Not Evaluated	No	No	NA	NA	NA	NA	Yes	2015-2018	less than 4
81848	15533	SPRY4	Yes	No	GRCh37/38	Not Evaluated	Insufficient	Not Evaluated	0.7	Discordant	Red	Amber	Yes	Yes	2013-05-02	2013-05-02	1	0	Yes	2019-2020	less than 4
6708	11272	SPTA1	Yes	Yes	GRCh37/38	Strong	Not Evaluated	Not Evaluated	0.8	Green	Green	Green	Yes	Yes	1989-08-01	2020-01-01	35	1	Yes	2019-2020	4 or greater
6709	11273	SPTAN1	Yes	Yes	GRCh37/38	Not Evaluated	Not Evaluated	Definitive	0.61	Green	Green	Green	Yes	Yes	2012-05-03	2019-11-18	21	4	Yes	2019-2020	4 or greater
6710	11274	SPTB	Yes	Yes	GRCh37/38	Definitive	Definitive/Strong	Not Evaluated	0.75	Green	Green	Green	Yes	Yes	1991-07-01	2019-10-10	29	0	Yes	2019-2020	4 or greater
6712	11276	SPTBN2	Yes	Yes	GRCh37/38	Not Evaluated	Not Evaluated	Not Evaluated	1	Green	Green	Green	Yes	Yes	2010-09-15	2019-11-26	24	2	Yes	2019-2020	4 or greater
57731	14896	SPTBN4	Yes	Yes	GRCh37/38	Not Evaluated	Not Evaluated	Not Evaluated	0.3	Discordant	Red	Green	Yes	Yes	2016-11-10	2019-01-29	9	0	Yes	2019-2020	4 or greater
51332	15680	SPTBN5	Yes	No	GRCh37/38	Not Evaluated	Insufficient	Not Evaluated	0.1	Not Evaluated	Not Evaluated	Not Evaluated	No	No	NA	NA	NA	NA	Yes	2015-2018	less than 4
10558	11277	SPTLC1	Yes	Yes	GRCh37/38	Strong	Not Evaluated	Not Evaluated	0.8	Green	Green	Green	Yes	Yes	2009-10-01	2019-12-09	9	3	Yes	2019-2020	4 or greater
9517	11278	SPTLC2	Yes	Yes	GRCh37/38	Moderate	Not Evaluated	Not Evaluated	0.7	Green	Green	Green	Yes	Yes	2010-10-08	2019-12-23	6	1	Yes	2019-2020	4 or greater
55304	16253	SPTLC3	Yes	No	GRCh37/38	Not Evaluated	Not Evaluated	Not Evaluated	0.1	Not Evaluated	Not Evaluated	Not Evaluated	No	Yes	2015-08-18	2015-08-18	1	0	No	NA	NA
8878	11280	SQSTM1	Yes	Yes	GRCh37/38	Not Evaluated	Definitive/Strong	Not Evaluated	0.7	Green	Green	Green	Yes	Yes	2002-10-15	2020-01-07	14	1	Yes	2019-2020	4 or greater
10011	11281	SRA1	Yes	Yes	GRCh37/38	Not Evaluated	Not Evaluated	Not Evaluated	0.31	Not Evaluated	Not Evaluated	Not Evaluated	No	No	NA	NA	NA	NA	Yes	2015-2018	4 or greater
6714	11283	SRC	Yes	No	GRCh37/38	Not Evaluated	Not Evaluated	Not Evaluated	0.7	Green	Green	Green	Yes	Yes	2015-07-14	2016-10-07	2	0	Yes	2019-2020	less than 4
10847	16974	SRCAP	Yes	Yes	GRCh37/38	Strong	Not Evaluated	Not Evaluated	0.8	Green	Green	Green	Yes	Yes	2012-02-10	2019-11-15	23	3	Yes	2019-2020	4 or greater
6716	11285	SRD5A2	Yes	Yes	GRCh37/38	Not Evaluated	Not Evaluated	Not Evaluated	0.8	Green	Green	Green	Yes	Yes	1991-11-14	2020-01-06	46	7	Yes	2019-2020	4 or greater
79644	25812	SRD5A3	Yes	Yes	GRCh37/38	Not Evaluated	Not Evaluated	Not Evaluated	0.7	Green	Green	Green	Yes	Yes	2010-07-23	2019-06-20	14	2	Yes	2019-2020	4 or greater
6720	11289	SREBF1	Yes	No	GRCh37/38	Not Evaluated	Not Evaluated	Not Evaluated	0.5	Australia Only	Not Evaluated	Green	No	No	NA	NA	NA	NA	Yes	Before 2015	less than 4
57522	17382	SRGAP1	Yes	Yes	GRCh37/38	Not Evaluated	Not Evaluated	Not Evaluated	0.6	Australia Only	Not Evaluated	Amber	No	Yes	2013-05-01	2015-05-31	4	0	Yes	2015-2018	4 or greater
23380	19751	SRGAP2	Yes	No	GRCh38/Two locations in GRCh37	Not Evaluated	Not Evaluated	Not Evaluated	0.1	Not Evaluated	Not Evaluated	Not Evaluated	No	No	NA	NA	NA	NA	Yes	Before 2015	less than 4
9901	19744	SRGAP3	Yes	No	GRCh37/38	Not Evaluated	Not Evaluated	Not Evaluated	0.5	England Only	Amber	Not Evaluated	No	No	NA	NA	NA	NA	Yes	2015-2018	less than 4
6717	11292	SRI	Yes	No	GRCh37/38	Not Evaluated	Not Evaluated	Not Evaluated	0.3	Not Evaluated	Not Evaluated	Not Evaluated	No	Yes	2014-04-08	2014-04-08	1	0	Yes	Before 2015	less than 4
6728	11300	SRP19	Yes	No	GRCh37/38	Not Evaluated	Not Evaluated	Not Evaluated	0.1	Not Evaluated	Not Evaluated	Not Evaluated	No	Yes	2020-01-06	2020-01-06	1	0	No	NA	NA
6729	11301	SRP54	Yes	Yes	GRCh37/38	Not Evaluated	Not Evaluated	Not Evaluated	0.51	Green	Green	Green	Yes	Yes	2020-01-31	2020-01-31	6	1	Yes	2019-2020	4 or greater
6731	11303	SRP72	Yes	No	GRCh37/38	Not Evaluated	Not Evaluated	Not Evaluated	0.7	Discordant	Amber	Green	Yes	Yes	2012-05-04	2012-05-04	2	0	Yes	Before 2015	less than 4
6733	11306	SRPK2	Yes	No	GRCh37/38	Not Evaluated	Not Evaluated	Not Evaluated	0.3	Not Evaluated	Not Evaluated	Not Evaluated	No	No	NA	NA	NA	NA	Yes	2015-2018	less than 4
26576	11402	SRPK3	Yes	No	GRCh37/38	Not Evaluated	Not Evaluated	Not Evaluated	0.3	Not Evaluated	Not Evaluated	Not Evaluated	No	No	NA	NA	NA	NA	Yes	2015-2018	less than 4
6734	11307	SRPRA	Yes	No	GRCh37/38	Not Evaluated	Not Evaluated	Not Evaluated	0.01	Not Evaluated	Not Evaluated	Not Evaluated	No	Yes	2020-01-06	2020-01-06	1	0	No	NA	NA
8406	11309	SRPX	Yes	No	GRCh37/38	Not Evaluated	Not Evaluated	Not Evaluated	0.3	Not Evaluated	Not Evaluated	Not Evaluated	No	Yes	2001-11-18	2001-11-18	1	0	Yes	Before 2015	less than 4
27286	30668	SRPX2	Yes	Yes	GRCh37/38	Not Evaluated	Not Evaluated	Disputed	0.71	Red	Red	Red	Yes	Yes	2013-08-01	2020-05-03	3	0	No	NA	NA
23524	16639	SRRM2	Yes	No	GRCh37/38	Not Evaluated	Not Evaluated	Not Evaluated	0.1	England Only	Red	Not Evaluated	No	No	NA	NA	NA	NA	Yes	2015-2018	less than 4
6736	11311	SRY	Yes	Yes	GRCh37/38	Not Evaluated	Not Evaluated	Not Evaluated	0.8	Green	Green	Green	Yes	Yes	1990-11-29	2019-02-04	28	0	Yes	2019-2020	4 or greater
26039	15592	SS18L1	Yes	No	GRCh37/38	Not Evaluated	Not Evaluated	Not Evaluated	0.3	Discordant	Amber	Green	No	No	NA	NA	NA	NA	Yes	Before 2015	4 or greater
6742	11317	SSBP1	Yes	Yes	GRCh37/38	Not Evaluated	Not Evaluated	Not Evaluated	0.3	Green	Green	Green	No	No	NA	NA	NA	NA	Yes	2019-2020	4 or greater
54434	30579	SSH1	Yes	No	GRCh37/38	Not Evaluated	Not Evaluated	Not Evaluated	0.33	England Only	Red	Not Evaluated	No	No	NA	NA	NA	NA	Yes	2019-2020	less than 4
6747	11325	SSR3	Yes	No	GRCh37/38	Not Evaluated	Not Evaluated	Not Evaluated	0.01	Not Evaluated	Not Evaluated	Not Evaluated	No	No	NA	NA	NA	NA	Yes	2019-2020	less than 4
6748	11326	SSR4	Yes	Yes	GRCh37/38	Not Evaluated	Not Evaluated	Not Evaluated	0.7	Green	Green	Green	Yes	Yes	2014-03-15	2017-09-01	5	0	Yes	2019-2020	4 or greater
6755	11334	SSTR5	Yes	No	GRCh37/38	Not Evaluated	Not Evaluated	Not Evaluated	0.31	Not Evaluated	Not Evaluated	Not Evaluated	Yes	No	NA	NA	NA	NA	Yes	Before 2015	less than 4
51066	24809	SSUH2	Yes	No	GRCh37/38	Not Evaluated	Not Evaluated	Not Evaluated	0.31	Not Evaluated	Not Evaluated	Not Evaluated	No	No	NA	NA	NA	NA	Yes	2015-2018	less than 4
6756	11335	SSX1	Yes	No	GRCh37/38	Not Evaluated	Not Evaluated	Not Evaluated	0.7	Not Evaluated	Not Evaluated	Not Evaluated	Yes	No	NA	NA	NA	NA	No	NA	NA
6757	11336	SSX2	Yes	No	GRCh37/38	Not Evaluated	Not Evaluated	Not Evaluated	0.7	Not Evaluated	Not Evaluated	Not Evaluated	Yes	No	NA	NA	NA	NA	No	NA	NA
280658	19653	SSX7	Yes	No	GRCh37/38	Not Evaluated	Not Evaluated	Not Evaluated	NA	Not Evaluated	Not Evaluated	Not Evaluated	No	No	NA	NA	NA	NA	Yes	Before 2015	less than 4
6768	11344	ST14	Yes	Yes	GRCh37/38	Moderate	Not Evaluated	Not Evaluated	0.75	Green	Green	Green	Yes	Yes	2007-03-01	2019-09-30	6	0	Yes	2019-2020	4 or greater
6487	10866	ST3GAL3	Yes	Yes	GRCh37/38	Not Evaluated	Not Evaluated	Moderate	0.7	Green	Green	Green	Yes	Yes	2011-09-09	2013-02-01	3	0	Yes	2019-2020	4 or greater
8869	10872	ST3GAL5	Yes	Yes	GRCh37/38	Moderate	Not Evaluated	Not Evaluated	0.72	Green	Green	Green	Yes	Yes	2015-01-01	2020-02-05	12	1	Yes	2019-2020	4 or greater
81849	19342	ST6GALNAC5	Yes	No	GRCh37/38	Not Evaluated	Not Evaluated	Not Evaluated	0.3	Not Evaluated	Not Evaluated	Not Evaluated	No	No	NA	NA	NA	NA	Yes	Before 2015	less than 4
7982	11351	ST7	Yes	No	GRCh37/38	Not Evaluated	Not Evaluated	Not Evaluated	0.1	Australia Only	Not Evaluated	Red	No	Yes	2014-12-01	2014-12-01	1	0	Yes	2015-2018	less than 4
8128	10870	ST8SIA2	Yes	No	GRCh37/38	Not Evaluated	Not Evaluated	Not Evaluated	0.4	Not Evaluated	Not Evaluated	Not Evaluated	No	No	NA	NA	NA	NA	Yes	2015-2018	less than 4
342667	23990	STAC2	Yes	No	GRCh37/38	Not Evaluated	Not Evaluated	Not Evaluated	0.1	Not Evaluated	Not Evaluated	Not Evaluated	No	Yes	2014-01-01	2014-01-01	1	0	No	NA	NA
246329	28423	STAC3	Yes	Yes	GRCh37/38	Moderate	Not Evaluated	Definitive	0.76	Green	Green	Green	Yes	Yes	2019-06-18	2020-05-03	4	1	Yes	2019-2020	4 or greater
10274	11354	STAG1	Yes	Yes	GRCh37/38	Not Evaluated	Not Evaluated	Not Evaluated	0.7	Green	Green	Green	Yes	Yes	2016-12-20	2019-11-11	18	0	Yes	2019-2020	4 or greater
10735	11355	STAG2	Yes	Yes	GRCh37/38	Not Evaluated	Not Evaluated	Not Evaluated	0.57	Green	Green	Green	Yes	Yes	2018-03-08	2020-04-13	14	0	Yes	2019-2020	4 or greater
10734	11356	STAG3	Yes	Yes	GRCh37/38	Not Evaluated	Not Evaluated	Not Evaluated	0.4	Green	Green	Green	Yes	Yes	2014-03-06	2019-09-19	10	1	Yes	2019-2020	4 or greater
10617	16950	STAMBP	Yes	Yes	GRCh37/38	Not Evaluated	Not Evaluated	Not Evaluated	0.75	Green	Green	Green	Yes	Yes	2013-05-01	2019-03-22	17	1	Yes	2019-2020	4 or greater
26228	24133	STAP1	Yes	Yes	GRCh37/38	Not Evaluated	Not Evaluated	Not Evaluated	0.31	England Only	Red	Not Evaluated	No	Yes	NA	NA	1	0	Yes	2015-2018	4 or greater
6770	11359	STAR	Yes	Yes	GRCh37/38	Strong	Not Evaluated	Not Evaluated	0.8	Green	Green	Green	Yes	Yes	1997-07-01	2019-11-21	36	14	Yes	2019-2020	4 or greater
56910	18063	STARD7	Yes	No	GRCh37/38	Not Evaluated	Not Evaluated	Not Evaluated	0.31	Discordant	Amber	Green	Yes	Yes	2019-06-03	2019-06-03	1	0	Yes	2019-2020	less than 4
9754	19161	STARD8	Yes	No	GRCh37/38	Not Evaluated	Not Evaluated	Not Evaluated	0.51	England Only	Red	Not Evaluated	No	No	NA	NA	NA	NA	Yes	2015-2018	less than 4
57519	19162	STARD9	Yes	No	GRCh37/38	Not Evaluated	Not Evaluated	Not Evaluated	0.4	Not Evaluated	Not Evaluated	Not Evaluated	No	No	NA	NA	NA	NA	Yes	2015-2018	less than 4
6772	11362	STAT1	Yes	Yes	GRCh37/38	Not Evaluated	Not Evaluated	Not Evaluated	0.7	Green	Green	Green	Yes	Yes	2001-07-13	2020-03-01	51	6	Yes	2019-2020	4 or greater
6773	11363	STAT2	Yes	Yes	GRCh37/38	Not Evaluated	Not Evaluated	Not Evaluated	0.7	Green	Green	Green	Yes	Yes	2013-02-19	2020-07-17	9	0	Yes	2019-2020	4 or greater
6774	11364	STAT3	Yes	Yes	GRCh37/38	Definitive	Not Evaluated	Not Evaluated	0.8	Green	Green	Green	Yes	Yes	2007-10-18	2020-06-01	57	13	Yes	2019-2020	4 or greater
6775	11365	STAT4	Yes	No	GRCh37/38	Not Evaluated	Not Evaluated	Not Evaluated	0.7	Red	Red	Red	No	No	NA	NA	NA	NA	Yes	2015-2018	less than 4
6777	11367	STAT5B	Yes	Yes	GRCh37/38	Not Evaluated	Not Evaluated	Not Evaluated	0.7	Green	Green	Green	Yes	Yes	2006-04-01	2019-06-13	7	0	Yes	2019-2020	4 or greater
55240	24592	STEAP3	Yes	No	GRCh37/38	Not Evaluated	Not Evaluated	Not Evaluated	0.6	Discordant	Amber	Green	Yes	Yes	2013-05-16	2013-05-16	1	0	Yes	2015-2018	less than 4
6491	10879	STIL	Yes	Yes	GRCh37/38	Not Evaluated	Not Evaluated	Not Evaluated	0.71	Green	Green	Green	Yes	Yes	2009-09-01	2019-09-01	13	0	Yes	2015-2018	4 or greater
6786	11386	STIM1	Yes	Yes	GRCh37/38	Not Evaluated	Not Evaluated	Definitive	0.8	Green	Green	Green	Yes	Yes	2009-05-07	2019-10-08	14	1	Yes	2019-2020	4 or greater
340061	27962	STING1	Yes	Yes	GRCh37/38	Not Evaluated	Not Evaluated	Not Evaluated	0.74	Green	Green	Green	Yes	Yes	2019-06-05	2019-12-19	4	2	Yes	2019-2020	4 or greater
6794	11389	STK11	Yes	Yes	GRCh37/38	Definitive	Definitive/Strong	Definitive	1	Green	Green	Green	Yes	Yes	1998-01-01	2020-05-04	209	36	Yes	2019-2020	4 or greater
8859	11398	STK19	Yes	No	GRCh37/38	Not Evaluated	Not Evaluated	Not Evaluated	0.3	Not Evaluated	Not Evaluated	Not Evaluated	No	Yes	2016-05-31	2016-05-31	1	0	No	NA	NA
65975	14568	STK33	Yes	No	GRCh37/38	Not Evaluated	Insufficient	Not Evaluated	0.31	Not Evaluated	Not Evaluated	Not Evaluated	No	Yes	2016-05-13	2016-05-13	1	0	No	NA	NA
27148	17209	STK36	Yes	No	GRCh37/38	Not Evaluated	Not Evaluated	Not Evaluated	0.31	Discordant	Amber	Red	No	No	NA	NA	NA	NA	Yes	2015-2018	less than 4
6789	11408	STK4	Yes	Yes	GRCh37/38	Not Evaluated	Not Evaluated	Not Evaluated	0.73	Green	Green	Green	Yes	Yes	2012-04-12	2019-12-05	4	0	Yes	2019-2020	4 or greater
169436	28669	STKLD1	Yes	No	GRCh37/38	Not Evaluated	Not Evaluated	Not Evaluated	0.3	England Only	Amber	Not Evaluated	No	No	NA	NA	NA	NA	Yes	2019-2020	less than 4
79991	26200	STN1	Yes	No	GRCh37/38	Not Evaluated	Not Evaluated	Not Evaluated	0.6	Discordant	Green	Amber	Yes	Yes	2017-02-10	2017-02-10	2	0	Yes	2019-2020	less than 4
219736	23508	STOX1	Yes	No	GRCh37/38	Not Evaluated	Insufficient	Not Evaluated	0.61	Australia Only	Not Evaluated	Green	Yes	No	NA	NA	NA	NA	No	NA	NA
64220	30650	STRA6	Yes	Yes	GRCh37/38	Strong	Not Evaluated	Not Evaluated	0.8	Green	Green	Green	Yes	Yes	2007-06-01	2020-05-03	25	1	Yes	2019-2020	4 or greater
346673	30653	STRA8	Yes	No	GRCh37/38	Not Evaluated	Not Evaluated	Not Evaluated	0.01	Not Evaluated	Not Evaluated	Not Evaluated	No	No	NA	NA	NA	NA	Yes	2015-2018	less than 4
92335	30172	STRADA	Yes	Yes	GRCh37/38	Not Evaluated	Not Evaluated	Not Evaluated	0.7	Green	Green	Green	Yes	Yes	2016-09-15	2019-12-17	11	0	Yes	2019-2020	4 or greater
161497	16035	STRC	Yes	Yes	GRCh37/38	Strong	Definitive/Strong	Definitive	0.83	Green	Green	Green	Yes	Yes	2001-11-01	2020-05-03	38	9	Yes	2019-2020	4 or greater
412	11425	STS	Yes	Yes	GRCh37/38	Definitive	Not Evaluated	Not Evaluated	0.8	Green	Green	Green	Yes	Yes	1997-08-15	2019-04-30	14	0	Yes	2019-2020	4 or greater
3703	6172	STT3A	Yes	Yes	GRCh37/38	Not Evaluated	Not Evaluated	Not Evaluated	0.71	Discordant	Amber	Green	Yes	Yes	2013-11-15	2013-11-15	1	0	Yes	2019-2020	less than 4
201595	30611	STT3B	Yes	No	GRCh37/38	Not Evaluated	Not Evaluated	Not Evaluated	0.7	Red	Red	Red	Yes	Yes	2013-11-15	2013-11-15	1	0	Yes	Before 2015	less than 4
10273	11427	STUB1	Yes	Yes	GRCh37/38	Not Evaluated	Not Evaluated	Not Evaluated	0.94	Green	Green	Green	Yes	Yes	2013-01-01	2020-04-01	16	0	Yes	2019-2020	4 or greater
8676	11429	STX11	Yes	Yes	GRCh37/38	Strong	Definitive/Strong	Not Evaluated	0.83	Green	Green	Green	Yes	Yes	2005-03-15	2019-05-28	9	0	Yes	2019-2020	4 or greater
8675	11431	STX16	Yes	Yes	GRCh37/38	Not Evaluated	Not Evaluated	Not Evaluated	0.4	Australia Only	Not Evaluated	Green	Yes	No	NA	NA	NA	NA	Yes	2015-2018	4 or greater
6804	11433	STX1A	Yes	No	GRCh37/38	Not Evaluated	Not Evaluated	Not Evaluated	0.32	Not Evaluated	Not Evaluated	Not Evaluated	No	No	NA	NA	NA	NA	Yes	2015-2018	less than 4
112755	18539	STX1B	Yes	Yes	GRCh37/38	Not Evaluated	Not Evaluated	Not Evaluated	0.7	Green	Green	Green	Yes	Yes	2014-12-01	2019-12-20	30	0	Yes	2019-2020	4 or greater
2054	3403	STX2	Yes	No	GRCh37/38	Not Evaluated	Not Evaluated	Not Evaluated	0.3	Australia Only	Not Evaluated	Green	No	No	NA	NA	NA	NA	Yes	2015-2018	less than 4
6809	11438	STX3	Yes	Yes	GRCh37/38	Not Evaluated	Not Evaluated	Not Evaluated	0.53	Green	Green	Green	No	No	NA	NA	NA	NA	Yes	2019-2020	4 or greater
8417	11442	STX7	Yes	No	GRCh37/38	Not Evaluated	Not Evaluated	Not Evaluated	0.1	Not Evaluated	Not Evaluated	Not Evaluated	No	Yes	2014-10-31	2014-10-31	1	0	Yes	2015-2018	less than 4
6812	11444	STXBP1	Yes	Yes	GRCh37/38	Strong	Not Evaluated	Definitive	0.71	Green	Green	Green	Yes	Yes	2008-06-01	2020-02-14	202	28	Yes	2019-2020	4 or greater
6813	11445	STXBP2	Yes	Yes	GRCh37/38	Strong	Definitive/Strong	Not Evaluated	0.71	Green	Green	Green	Yes	Yes	2009-10-01	2019-11-19	13	2	Yes	2019-2020	4 or greater
9515	30757	STXBP5L	Yes	No	GRCh37/38	Not Evaluated	Not Evaluated	Not Evaluated	0.1	Not Evaluated	Not Evaluated	Not Evaluated	No	No	NA	NA	NA	NA	Yes	2015-2018	less than 4
8803	11448	SUCLA2	Yes	Yes	GRCh37/38	Strong	Not Evaluated	Definitive	0.7	Green	Green	Green	Yes	Yes	2007-03-01	2019-11-01	11	0	Yes	2019-2020	4 or greater
8802	11449	SUCLG1	Yes	Yes	GRCh37/38	Strong	Not Evaluated	Moderate	0.7	Green	Green	Green	Yes	Yes	2010-02-01	2020-02-16	15	0	Yes	2019-2020	4 or greater
51430	1240	SUCO	Yes	No	GRCh37/38	Not Evaluated	Insufficient	Not Evaluated	0.2	Not Evaluated	Not Evaluated	Not Evaluated	No	No	NA	NA	NA	NA	Yes	2015-2018	4 or greater
51684	16466	SUFU	Yes	Yes	GRCh37/38	Not Evaluated	Not Evaluated	Definitive	1	Green	Green	Green	Yes	Yes	2002-07-01	2019-12-26	38	3	Yes	2019-2020	4 or greater
79783	16001	SUGCT	Yes	No	GRCh37/38	Not Evaluated	Other	Not Evaluated	0.7	Discordant	Red	Green	Yes	Yes	2008-11-01	2008-11-01	1	0	Yes	2019-2020	less than 4
23213	20391	SULF1	Yes	Yes	GRCh37/38	Not Evaluated	Not Evaluated	Not Evaluated	0.37	England Only	Red	Not Evaluated	No	No	NA	NA	NA	NA	Yes	2015-2018	4 or greater
6820	11459	SULT2B1	Yes	Yes	GRCh37/38	Not Evaluated	Not Evaluated	Not Evaluated	0.6	Green	Green	Green	Yes	Yes	2017-07-13	2018-06-08	6	0	Yes	2019-2020	4 or greater
285362	20376	SUMF1	Yes	Yes	GRCh37/38	Not Evaluated	Not Evaluated	Not Evaluated	1	Green	Green	Green	Yes	Yes	2003-05-16	2020-05-03	30	4	Yes	2019-2020	4 or greater
25870	20415	SUMF2	Yes	No	GRCh37/38	Not Evaluated	Not Evaluated	Not Evaluated	0.1	Not Evaluated	Not Evaluated	Not Evaluated	No	Yes	2003-05-16	2003-05-16	1	0	No	NA	NA
7341	12502	SUMO1	Yes	No	GRCh37/38	Not Evaluated	Not Evaluated	Not Evaluated	0.5	Discordant	Red	Green	Yes	No	NA	NA	NA	NA	Yes	Before 2015	less than 4
23353	18587	SUN1	Yes	No	GRCh37/38	Not Evaluated	Insufficient	Not Evaluated	0.4	Not Evaluated	Not Evaluated	Not Evaluated	No	No	NA	NA	NA	NA	Yes	2019-2020	less than 4
25777	14210	SUN2	Yes	No	GRCh37/38	Not Evaluated	Not Evaluated	Not Evaluated	0.12	Not Evaluated	Not Evaluated	Not Evaluated	No	No	NA	NA	NA	NA	Yes	Before 2015	less than 4
140732	16252	SUN5	Yes	Yes	GRCh37/38	Not Evaluated	Not Evaluated	Not Evaluated	0.75	Not Evaluated	Not Evaluated	Not Evaluated	Yes	Yes	2016-11-07	2020-03-01	6	0	Yes	2019-2020	4 or greater
6821	11460	SUOX	Yes	Yes	GRCh37/38	Strong	Not Evaluated	Definitive	0.75	Green	Green	Green	Yes	Yes	2013-09-26	2019-09-26	16	1	Yes	2019-2020	4 or greater
11198	11465	SUPT16H	Yes	No	GRCh37/38	Not Evaluated	Not Evaluated	Not Evaluated	0.31	Australia Only	Not Evaluated	Green	No	No	NA	NA	NA	NA	Yes	2019-2020	less than 4
55578	20596	SUPT20H	Yes	No	GRCh37/38	Not Evaluated	Not Evaluated	Not Evaluated	0.11	Not Evaluated	Not Evaluated	Not Evaluated	No	No	NA	NA	NA	NA	Yes	2019-2020	less than 4
6829	11469	SUPT5H	Yes	No	GRCh37/38	Not Evaluated	Not Evaluated	Not Evaluated	0.1	Not Evaluated	Not Evaluated	Not Evaluated	No	No	NA	NA	NA	NA	Yes	2015-2018	less than 4
6834	11474	SURF1	Yes	Yes	GRCh37/38	Definitive	Not Evaluated	Definitive	1	Green	Green	Green	Yes	Yes	1998-12-01	2020-04-24	53	16	Yes	2019-2020	4 or greater
23512	17101	SUZ12	Yes	Yes	GRCh37/38	Not Evaluated	Not Evaluated	Not Evaluated	0.4	Green	Green	Green	Yes	Yes	2019-05-08	2020-02-21	8	1	Yes	2019-2020	4 or greater
9900	20566	SV2A	Yes	No	GRCh37/38	Not Evaluated	Not Evaluated	Not Evaluated	0.31	Not Evaluated	Not Evaluated	Not Evaluated	No	No	NA	NA	NA	NA	Yes	2019-2020	less than 4
22987	30670	SV2C	Yes	No	GRCh37/38	Not Evaluated	Not Evaluated	Not Evaluated	0.1	Not Evaluated	Not Evaluated	Not Evaluated	No	No	NA	NA	NA	NA	Yes	2015-2018	less than 4
374969	29204	SVBP	Yes	No	GRCh37/38	Not Evaluated	Not Evaluated	Not Evaluated	0.01	Green	Green	Green	Yes	Yes	2019-12-02	2019-12-02	2	0	Yes	2019-2020	less than 4
6840	11480	SVIL	Yes	No	GRCh37/38	Not Evaluated	Not Evaluated	Not Evaluated	0.4	Not Evaluated	Not Evaluated	Not Evaluated	No	Yes	NA	NA	1	0	No	NA	NA
93426	28852	SYCE1	Yes	Yes	GRCh37/38	Not Evaluated	Not Evaluated	Not Evaluated	0.4	England Only	Amber	Not Evaluated	Yes	Yes	2016-05-19	2018-07-26	3	0	Yes	2019-2020	4 or greater
10388	11490	SYCP2	Yes	Yes	GRCh37/38	Not Evaluated	Not Evaluated	Not Evaluated	0.02	Australia Only	Not Evaluated	Green	Yes	Yes	2020-02-28	2020-02-28	3	0	Yes	2019-2020	4 or greater
50511	18130	SYCP3	Yes	No	GRCh37/38	Not Evaluated	Not Evaluated	Not Evaluated	0.63	Australia Only	Not Evaluated	Green	Yes	Yes	2011-12-16	2011-12-16	2	0	Yes	Before 2015	less than 4
6853	11494	SYN1	Yes	Yes	GRCh37/38	Not Evaluated	Moderate	Moderate	0.7	Green	Green	Green	Yes	Yes	2004-03-01	2020-06-03	19	0	Yes	2019-2020	4 or greater
6854	11495	SYN2	Yes	No	GRCh37/38	Not Evaluated	Not Evaluated	Not Evaluated	0.49	Not Evaluated	Not Evaluated	Not Evaluated	No	No	NA	NA	NA	NA	Yes	Before 2015	less than 4
8224	11496	SYN3	Yes	No	GRCh37/38	Not Evaluated	Not Evaluated	Not Evaluated	0.4	Australia Only	Not Evaluated	Red	No	Yes	NA	NA	1	0	No	NA	NA
23345	17089	SYNE1	Yes	Yes	GRCh37/38	Not Evaluated	Definitive/Strong	Not Evaluated	0.77	Green	Green	Green	Yes	Yes	2007-01-01	2020-07-30	134	12	Yes	2019-2020	4 or greater
23224	17084	SYNE2	Yes	No	GRCh37/38	Not Evaluated	Insufficient	Not Evaluated	0.6	Discordant	Green	Red	Yes	Yes	2017-01-01	2017-01-01	2	0	Yes	2019-2020	less than 4
163183	26703	SYNE4	Yes	Yes	GRCh37/38	Limited	Not Evaluated	Moderate	0.6	Green	Green	Green	Yes	Yes	2015-06-02	2018-06-05	5	1	Yes	2015-2018	less than 4
8831	11497	SYNGAP1	Yes	Yes	GRCh37/38	Not Evaluated	Not Evaluated	Definitive	0.7	Green	Green	Green	Yes	Yes	2013-04-01	2020-02-01	170	20	Yes	2019-2020	4 or greater
8867	11503	SYNJ1	Yes	Yes	GRCh37/38	Not Evaluated	Not Evaluated	Not Evaluated	0.73	Green	Green	Green	Yes	Yes	2016-08-30	2020-05-03	17	0	Yes	2019-2020	4 or greater
23336	24466	SYNM	Yes	Yes	GRCh37/38	Not Evaluated	Insufficient	Not Evaluated	0.1	Not Evaluated	Not Evaluated	Not Evaluated	No	No	NA	NA	NA	NA	Yes	2019-2020	4 or greater
11346	30672	SYNPO	Yes	No	GRCh37/38	Not Evaluated	Not Evaluated	Not Evaluated	0.37	Not Evaluated	Not Evaluated	Not Evaluated	No	No	NA	NA	NA	NA	Yes	2019-2020	less than 4
6855	11506	SYP	Yes	No	GRCh37/38	Not Evaluated	Not Evaluated	Limited	0.7	Green	Green	Green	Yes	Yes	2009-05-01	2009-05-01	1	0	No	NA	NA
6857	11509	SYT1	Yes	Yes	GRCh37/38	Not Evaluated	Not Evaluated	Not Evaluated	0.6	Green	Green	Green	Yes	Yes	2016-10-05	2020-02-05	7	5	Yes	2015-2018	4 or greater
255928	23143	SYT14	Yes	No	GRCh37/38	Limited	Not Evaluated	Not Evaluated	0.6	Red	Red	Red	Yes	Yes	2011-08-12	2016-12-31	3	0	Yes	Before 2015	less than 4
127833	11510	SYT2	Yes	Yes	GRCh37/38	Not Evaluated	Not Evaluated	Not Evaluated	0.6	Green	Green	Green	Yes	Yes	2014-09-04	2016-01-18	3	0	Yes	2019-2020	4 or greater
94121	15588	SYTL4	Yes	No	GRCh37/38	Not Evaluated	Not Evaluated	Not Evaluated	0.01	England Only	Red	Not Evaluated	No	No	NA	NA	NA	NA	Yes	2019-2020	less than 4
23334	29040	SZT2	Yes	Yes	GRCh37/38	Not Evaluated	Not Evaluated	Not Evaluated	0.7	Green	Green	Green	Yes	Yes	2013-09-05	2020-04-01	42	3	Yes	2019-2020	4 or greater
23118	17075	TAB2	Yes	Yes	GRCh37/38	Limited	Not Evaluated	Not Evaluated	0.7	Green	Green	Green	Yes	Yes	2010-06-11	2018-10-31	13	2	Yes	2019-2020	4 or greater
6866	11521	TAC3	Yes	Yes	GRCh37/38	Not Evaluated	Not Evaluated	Not Evaluated	0.7	Green	Green	Green	Yes	Yes	2009-03-01	2014-11-01	4	0	Yes	2019-2020	4 or greater
10579	11523	TACC2	Yes	Yes	GRCh37/38	Not Evaluated	Not Evaluated	Not Evaluated	0.34	Not Evaluated	Not Evaluated	Not Evaluated	No	No	NA	NA	NA	NA	Yes	2015-2018	4 or greater
51204	24316	TACO1	Yes	Yes	GRCh37/38	Not Evaluated	Not Evaluated	Moderate	0.61	Green	Green	Green	Yes	Yes	2013-04-05	2019-03-27	4	0	Yes	Before 2015	less than 4
6870	11528	TACR3	Yes	Yes	GRCh37/38	Not Evaluated	Not Evaluated	Not Evaluated	0.9	Green	Green	Green	Yes	Yes	2009-03-01	2020-03-08	10	1	Yes	2019-2020	4 or greater
4070	11530	TACSTD2	Yes	Yes	GRCh37/38	Not Evaluated	Not Evaluated	Not Evaluated	0.8	Green	Green	Green	Yes	Yes	1999-04-01	2005-01-01	7	0	Yes	2019-2020	4 or greater
6872	11535	TAF1	Yes	Yes	GRCh37/38	Not Evaluated	Not Evaluated	Not Evaluated	0.8	Green	Green	Green	Yes	Yes	2012-10-18	2020-05-01	21	0	Yes	2019-2020	4 or greater
6884	11546	TAF13	Yes	No	GRCh37/38	Not Evaluated	Not Evaluated	Not Evaluated	0.7	Amber	Amber	Amber	Yes	Yes	2017-04-07	2018-03-20	3	0	Yes	2015-2018	less than 4
8148	11547	TAF15	Yes	No	GRCh37/38	Not Evaluated	Not Evaluated	Not Evaluated	0.7	Discordant	Red	Amber	No	No	NA	NA	NA	NA	Yes	Before 2015	4 or greater
9015	11532	TAF1A	Yes	No	GRCh37/38	Not Evaluated	Not Evaluated	Not Evaluated	0.3	Red	Red	Red	No	No	NA	NA	NA	NA	Yes	2015-2018	less than 4
6873	11536	TAF2	Yes	No	GRCh37/38	Not Evaluated	Not Evaluated	Not Evaluated	0.7	Discordant	Red	Amber	Yes	Yes	2011-09-21	2014-01-01	2	0	Yes	2015-2018	less than 4
6875	11538	TAF4B	Yes	No	GRCh37/38	Not Evaluated	Not Evaluated	Not Evaluated	0.6	Red	Red	Red	Yes	Yes	2014-04-01	2014-04-01	1	0	Yes	Before 2015	less than 4
6878	11540	TAF6	Yes	Yes	GRCh37/38	Not Evaluated	Not Evaluated	Not Evaluated	0.7	Green	Green	Green	Yes	Yes	2015-07-23	2017-12-18	4	0	Yes	2015-2018	less than 4
129685	17300	TAF8	Yes	No	GRCh37/38	Not Evaluated	Not Evaluated	Not Evaluated	0.1	Australia Only	Not Evaluated	Red	No	Yes	2019-05-07	2019-05-07	1	0	Yes	2015-2018	less than 4
51616	17306	TAF9B	Yes	No	GRCh37/38	Not Evaluated	Not Evaluated	Not Evaluated	NA	Not Evaluated	Not Evaluated	Not Evaluated	No	No	NA	NA	NA	NA	Yes	2019-2020	less than 4
6886	11556	TAL1	Yes	No	GRCh37/38	Not Evaluated	Not Evaluated	Not Evaluated	0.6	Not Evaluated	Not Evaluated	Not Evaluated	Yes	No	NA	NA	NA	NA	Yes	Before 2015	less than 4
6887	11557	TAL2	Yes	No	GRCh37/38	Not Evaluated	Not Evaluated	Not Evaluated	0.4	Not Evaluated	Not Evaluated	Not Evaluated	Yes	No	NA	NA	NA	NA	No	NA	NA
6888	11559	TALDO1	Yes	Yes	GRCh37/38	Not Evaluated	Definitive/Strong	Not Evaluated	0.74	Green	Green	Green	Yes	Yes	2001-05-01	2020-06-02	7	0	Yes	2019-2020	4 or greater
85461	29364	TANC1	Yes	No	GRCh37/38	Not Evaluated	Not Evaluated	Not Evaluated	0.1	Not Evaluated	Not Evaluated	Not Evaluated	No	No	NA	NA	NA	NA	Yes	2019-2020	less than 4
26115	30212	TANC2	Yes	Yes	GRCh37/38	Not Evaluated	Not Evaluated	Not Evaluated	0.51	Discordant	Amber	Green	Yes	Yes	2020-06-18	2020-08-06	6	0	Yes	2019-2020	4 or greater
128989	25439	TANGO2	Yes	Yes	GRCh37/38	Not Evaluated	Not Evaluated	Not Evaluated	0.7	Green	Green	Green	Yes	Yes	2016-07-27	2020-04-16	16	4	Yes	2019-2020	4 or greater
10010	11562	TANK	Yes	No	GRCh37/38	Not Evaluated	Not Evaluated	Not Evaluated	0.3	Not Evaluated	Not Evaluated	Not Evaluated	No	No	NA	NA	NA	NA	Yes	2019-2020	less than 4
57551	29259	TAOK1	Yes	Yes	GRCh37/38	Not Evaluated	Not Evaluated	Not Evaluated	0.3	Green	Green	Green	No	Yes	2019-07-22	2019-07-22	1	0	Yes	2019-2020	4 or greater
9344	16835	TAOK2	Yes	No	GRCh37/38	Not Evaluated	Not Evaluated	Not Evaluated	0.11	Not Evaluated	Not Evaluated	Not Evaluated	No	No	NA	NA	NA	NA	Yes	2019-2020	less than 4
6890	43	TAP1	Yes	Yes	GRCh37/38	Not Evaluated	Not Evaluated	Not Evaluated	0.6	Green	Green	Green	Yes	Yes	2018-10-13	2019-09-09	4	0	Yes	2015-2018	4 or greater
6891	44	TAP2	Yes	Yes	GRCh37/38	Not Evaluated	Not Evaluated	Not Evaluated	0.71	Green	Green	Green	Yes	Yes	1994-07-08	2018-11-09	4	0	Yes	2015-2018	4 or greater
6892	11566	TAPBP	Yes	No	GRCh37/38	Not Evaluated	Not Evaluated	Not Evaluated	0.61	Discordant	Amber	Red	Yes	Yes	2017-01-26	2017-01-26	1	0	Yes	2015-2018	less than 4
202018	26887	TAPT1	Yes	No	GRCh37/38	Not Evaluated	Not Evaluated	Not Evaluated	0.7	Discordant	Green	Amber	Yes	Yes	2018-04-11	2018-08-29	3	0	Yes	2015-2018	less than 4
23435	11571	TARDBP	Yes	Yes	GRCh37/38	Strong	Not Evaluated	Not Evaluated	0.8	Green	Green	Green	Yes	Yes	2008-03-21	2020-03-31	21	4	Yes	2019-2020	4 or greater
6897	11572	TARS1	Yes	No	GRCh37/38	Not Evaluated	Not Evaluated	Not Evaluated	0.31	Amber	Amber	Amber	Yes	Yes	2019-08-20	2019-08-20	3	0	Yes	2019-2020	less than 4
80222	30740	TARS2	Yes	No	GRCh37/38	Not Evaluated	Not Evaluated	Not Evaluated	0.7	Amber	Amber	Amber	Yes	Yes	2014-08-01	2016-03-24	3	0	Yes	2015-2018	less than 4
55617	15859	TASP1	Yes	Yes	GRCh37/38	Not Evaluated	Not Evaluated	Not Evaluated	0.12	Australia Only	Not Evaluated	Green	Yes	Yes	2017-10-19	2020-07-28	3	0	Yes	2019-2020	4 or greater
6898	11573	TAT	Yes	Yes	GRCh37/38	Definitive	Not Evaluated	Definitive	0.8	Green	Green	Green	Yes	Yes	1992-10-01	2019-12-16	21	4	Yes	2015-2018	4 or greater
30851	30684	TAX1BP3	Yes	No	GRCh37/38	Not Evaluated	Not Evaluated	Not Evaluated	0.3	Not Evaluated	Not Evaluated	Not Evaluated	No	No	NA	NA	NA	NA	Yes	2015-2018	less than 4
6901	11577	TAZ	Yes	Yes	GRCh37/38	Definitive	Not Evaluated	Not Evaluated	0.8	Green	Green	Green	Yes	Yes	1996-04-01	2019-11-25	55	3	Yes	2019-2020	4 or greater
219793	23511	TBATA	Yes	No	GRCh37/38	Not Evaluated	Not Evaluated	Not Evaluated	0.1	England Only	Amber	Not Evaluated	No	Yes	2016-09-26	2016-09-26	1	0	No	NA	NA
23216	11578	TBC1D1	Yes	No	GRCh37/38	Not Evaluated	Insufficient	Not Evaluated	0.39	Green	Green	Green	No	No	NA	NA	NA	NA	Yes	2015-2018	less than 4
128637	16133	TBC1D20	Yes	No	GRCh37/38	Not Evaluated	Not Evaluated	Not Evaluated	0.61	Green	Green	Green	Yes	Yes	2013-12-05	2013-12-05	5	0	Yes	Before 2015	4 or greater
55773	25622	TBC1D23	Yes	Yes	GRCh37/38	Not Evaluated	Not Evaluated	Not Evaluated	0.6	Green	Green	Green	Yes	Yes	2017-09-29	2018-11-21	6	0	Yes	2019-2020	4 or greater
57465	29203	TBC1D24	Yes	Yes	GRCh37/38	Strong	Not Evaluated	Definitive	0.8	Green	Green	Green	Yes	Yes	2014-01-01	2020-04-02	44	6	Yes	2019-2020	4 or greater
4943	8092	TBC1D25	Yes	No	GRCh37/38	Not Evaluated	Not Evaluated	Not Evaluated	0.3	Not Evaluated	Not Evaluated	Not Evaluated	No	Yes	2019-01-01	2019-01-01	1	0	No	NA	NA
221322	21845	TBC1D32	Yes	No	GRCh37/38	Not Evaluated	Not Evaluated	Not Evaluated	0.3	Amber	Amber	Amber	No	No	NA	NA	NA	NA	Yes	2015-2018	less than 4
9882	19165	TBC1D4	Yes	No	GRCh37/38	Not Evaluated	Not Evaluated	Not Evaluated	0.4	Not Evaluated	Not Evaluated	Not Evaluated	No	Yes	2014-08-14	2017-10-04	2	0	Yes	2015-2018	less than 4
51256	21066	TBC1D7	Yes	No	GRCh37/38	Not Evaluated	Not Evaluated	Not Evaluated	0.62	Amber	Amber	Amber	Yes	Yes	2013-12-05	2017-11-08	3	0	Yes	Before 2015	less than 4
54885	24715	TBC1D8B	Yes	Yes	GRCh37/38	Not Evaluated	Not Evaluated	Not Evaluated	0.31	Green	Green	Green	Yes	Yes	2019-08-20	2019-08-20	2	0	Yes	2019-2020	4 or greater
6904	11581	TBCD	Yes	Yes	GRCh37/38	Not Evaluated	Definitive/Strong	Not Evaluated	0.7	Green	Green	Green	Yes	Yes	2016-10-11	2019-08-19	25	3	Yes	2019-2020	4 or greater
6905	11582	TBCE	Yes	Yes	GRCh37/38	Moderate	Not Evaluated	Not Evaluated	0.75	Green	Green	Green	Yes	Yes	2002-11-01	2020-02-05	12	1	Yes	2019-2020	4 or greater
93627	28261	TBCK	Yes	Yes	GRCh37/38	Not Evaluated	Not Evaluated	Not Evaluated	0.7	Green	Green	Green	Yes	Yes	2015-01-13	2020-05-03	25	3	Yes	2019-2020	4 or greater
29110	11584	TBK1	Yes	Yes	GRCh37/38	Not Evaluated	Not Evaluated	Not Evaluated	0.7	Green	Green	Green	Yes	Yes	2015-05-01	2020-03-31	20	2	Yes	2019-2020	4 or greater
6907	11585	TBL1X	Yes	Yes	GRCh37/38	Not Evaluated	Not Evaluated	Not Evaluated	0.3	England Only	Green	Not Evaluated	Yes	Yes	2020-02-14	2020-02-14	1	0	Yes	2019-2020	4 or greater
79718	29529	TBL1XR1	Yes	Yes	GRCh37/38	Not Evaluated	Not Evaluated	Definitive	0.75	Green	Green	Green	Yes	Yes	2015-05-29	2020-04-01	36	0	Yes	2019-2020	4 or greater
90665	18502	TBL1Y	Yes	No	GRCh37/38	Not Evaluated	Not Evaluated	Not Evaluated	0.11	Australia Only	Not Evaluated	Red	Yes	Yes	2019-04-16	2019-04-16	1	0	No	NA	NA
6908	11588	TBP	Yes	Yes	GRCh37/38	Not Evaluated	Not Evaluated	Not Evaluated	0.9	Discordant	Amber	Green	Yes	No	NA	NA	NA	NA	Yes	2019-2020	4 or greater
10716	11590	TBR1	Yes	Yes	GRCh37/38	Not Evaluated	Not Evaluated	Not Evaluated	0.65	Green	Green	Green	Yes	Yes	2015-04-17	2020-04-01	26	1	Yes	2015-2018	4 or greater
84897	29551	TBRG1	Yes	No	GRCh37/38	Not Evaluated	Not Evaluated	Not Evaluated	0.02	Not Evaluated	Not Evaluated	Not Evaluated	No	No	NA	NA	NA	NA	Yes	2015-2018	less than 4
6899	11592	TBX1	Yes	Yes	GRCh37/38	Strong	Not Evaluated	Not Evaluated	1	Green	Green	Green	Yes	Yes	2005-04-01	2019-12-23	20	0	Yes	2019-2020	4 or greater
6913	11594	TBX15	Yes	No	GRCh37/38	Not Evaluated	Not Evaluated	Not Evaluated	0.62	Green	Green	Green	Yes	Yes	2018-11-01	2018-11-01	1	0	Yes	Before 2015	less than 4
9096	11595	TBX18	Yes	Yes	GRCh37/38	Not Evaluated	Not Evaluated	Not Evaluated	0.7	Green	Green	Green	Yes	Yes	2015-08-06	2015-08-06	3	0	Yes	2015-2018	4 or greater
9095	11596	TBX19	Yes	Yes	GRCh37/38	Not Evaluated	Not Evaluated	Not Evaluated	0.76	Green	Green	Green	Yes	Yes	2001-03-23	2020-02-05	11	2	Yes	2019-2020	4 or greater
6909	11597	TBX2	Yes	Yes	GRCh37/38	Not Evaluated	Not Evaluated	Not Evaluated	0.4	Australia Only	Not Evaluated	Green	Yes	Yes	2018-12-06	2018-12-06	1	0	Yes	2015-2018	4 or greater
57057	11598	TBX20	Yes	Yes	GRCh37/38	Moderate	Not Evaluated	Not Evaluated	0.7	Green	Green	Green	Yes	Yes	2007-08-01	2015-12-01	3	0	Yes	2015-2018	4 or greater
30009	11599	TBX21	Yes	No	GRCh37/38	Not Evaluated	Not Evaluated	Not Evaluated	0.7	Australia Only	Not Evaluated	Green	Yes	No	NA	NA	NA	NA	No	NA	NA
50945	11600	TBX22	Yes	Yes	GRCh37/38	Not Evaluated	Definitive/Strong	Not Evaluated	0.9	Green	Green	Green	Yes	Yes	2001-10-01	2017-07-28	11	0	Yes	2019-2020	4 or greater
6926	11602	TBX3	Yes	Yes	GRCh37/38	Not Evaluated	Not Evaluated	Not Evaluated	1	Green	Green	Green	Yes	Yes	1997-07-01	2019-03-22	8	0	Yes	2019-2020	4 or greater
9496	11603	TBX4	Yes	Yes	GRCh37/38	Not Evaluated	Not Evaluated	Not Evaluated	0.75	Green	Green	Green	Yes	Yes	2004-06-01	2020-08-04	26	0	Yes	2019-2020	4 or greater
6910	11604	TBX5	Yes	Yes	GRCh37/38	Definitive	Definitive/Strong	Not Evaluated	1	Green	Green	Green	Yes	Yes	1999-03-16	2019-12-31	123	6	Yes	2019-2020	4 or greater
6911	11605	TBX6	Yes	Yes	GRCh37/38	Not Evaluated	Definitive/Strong	Not Evaluated	0.9	Green	Green	Green	Yes	Yes	2014-02-18	2019-08-01	14	0	Yes	2019-2020	4 or greater
6915	11608	TBXA2R	Yes	Yes	GRCh37/38	Not Evaluated	Not Evaluated	Not Evaluated	0.7	Green	Green	Green	No	Yes	2017-05-08	2019-02-01	2	0	Yes	2019-2020	4 or greater
6916	11609	TBXAS1	Yes	Yes	GRCh37/38	Not Evaluated	Not Evaluated	Not Evaluated	0.72	Green	Green	Green	Yes	Yes	2008-03-01	2017-12-14	7	0	Yes	2015-2018	4 or greater
6862	11515	TBXT	Yes	Yes	GRCh37/38	Not Evaluated	Moderate	Not Evaluated	0.7	Green	Green	Green	Yes	Yes	2014-02-01	2014-02-01	1	0	Yes	2019-2020	4 or greater
8557	11610	TCAP	Yes	Yes	GRCh37/38	Strong	Definitive/Strong	Limited	0.8	Green	Green	Green	Yes	Yes	2000-02-01	2019-09-25	15	2	Yes	2019-2020	4 or greater
6938	11623	TCF12	Yes	Yes	GRCh37/38	Not Evaluated	Not Evaluated	Not Evaluated	0.6	Green	Green	Green	Yes	Yes	2013-03-01	2019-06-25	28	0	Yes	2019-2020	4 or greater
6942	11631	TCF20	Yes	Yes	GRCh37/38	Not Evaluated	Not Evaluated	Not Evaluated	0.41	Green	Green	Green	Yes	Yes	2015-04-09	2020-01-07	37	2	Yes	2019-2020	4 or greater
6929	11633	TCF3	Yes	Yes	GRCh37/38	Not Evaluated	Not Evaluated	Not Evaluated	0.6	Green	Green	Green	Yes	Yes	2017-08-21	2019-08-31	2	0	Yes	2019-2020	4 or greater
6925	11634	TCF4	Yes	Yes	GRCh37/38	Not Evaluated	Not Evaluated	Definitive	1	Green	Green	Green	Yes	Yes	2008-11-01	2020-06-01	132	19	Yes	2019-2020	4 or greater
83439	11640	TCF7L1	Yes	No	GRCh37/38	Not Evaluated	Not Evaluated	Not Evaluated	0.3	Amber	Amber	Amber	No	No	NA	NA	NA	NA	Yes	Before 2015	less than 4
6934	11641	TCF7L2	Yes	No	GRCh37/38	Not Evaluated	Not Evaluated	Not Evaluated	0.7	Australia Only	Not Evaluated	Green	No	No	NA	NA	NA	NA	Yes	Before 2015	less than 4
7062	11791	TCHH	Yes	No	GRCh37/38	Not Evaluated	Not Evaluated	Not Evaluated	0.31	Australia Only	Not Evaluated	Green	Yes	Yes	2018-08-15	2018-08-15	1	0	Yes	2015-2018	less than 4
10312	11647	TCIRG1	Yes	Yes	GRCh37/38	Definitive	Definitive/Strong	Not Evaluated	0.9	Green	Green	Green	Yes	Yes	2000-07-01	2020-07-23	65	16	Yes	2019-2020	4 or greater
6947	11652	TCN1	Yes	No	GRCh37/38	Not Evaluated	Insufficient	Not Evaluated	0.3	England Only	Red	Not Evaluated	No	Yes	2017-12-26	2017-12-26	1	0	Yes	2015-2018	less than 4
6948	11653	TCN2	Yes	Yes	GRCh37/38	Not Evaluated	Not Evaluated	Not Evaluated	0.72	Green	Green	Green	Yes	Yes	2009-06-01	2019-12-27	18	0	Yes	2019-2020	4 or greater
6949	11654	TCOF1	Yes	Yes	GRCh37/38	Definitive	Not Evaluated	Definitive	1	Green	Green	Green	Yes	Yes	1997-03-01	2020-01-16	74	10	Yes	2019-2020	4 or greater
255758	28482	TCTEX1D2	Yes	Yes	GRCh37/38	Not Evaluated	Not Evaluated	Not Evaluated	0.4	Green	Green	Green	Yes	Yes	2017-03-26	2017-03-26	4	0	Yes	2015-2018	4 or greater
79600	26113	TCTN1	Yes	Yes	GRCh37/38	Moderate	Not Evaluated	Not Evaluated	0.61	Green	Green	Green	Yes	Yes	2012-03-29	2019-06-24	11	0	Yes	2019-2020	4 or greater
79867	25774	TCTN2	Yes	Yes	GRCh37/38	Not Evaluated	Definitive/Strong	Not Evaluated	0.6	Green	Green	Green	Yes	Yes	2011-05-13	2020-04-01	21	2	Yes	2019-2020	4 or greater
26123	24519	TCTN3	Yes	Yes	GRCh37/38	Moderate	Definitive/Strong	Not Evaluated	0.72	Green	Green	Green	Yes	Yes	2012-08-10	2020-02-25	10	1	Yes	2019-2020	4 or greater
6997	11701	TDGF1	Yes	No	GRCh37/38	Not Evaluated	Not Evaluated	Not Evaluated	0.5	Australia Only	Not Evaluated	Green	Yes	Yes	2002-05-01	2002-05-01	1	0	Yes	Before 2015	less than 4
6999	11708	TDO2	Yes	No	GRCh37/38	Not Evaluated	Not Evaluated	Limited	0.51	England Only	Red	Not Evaluated	No	Yes	2017-10-04	2017-10-04	2	0	Yes	2015-2018	less than 4
55775	18884	TDP1	Yes	Yes	GRCh37/38	Not Evaluated	Insufficient	Not Evaluated	0.9	Discordant	Red	Green	Yes	Yes	2002-10-01	2019-07-01	5	0	Yes	2019-2020	less than 4
51567	17768	TDP2	Yes	Yes	GRCh37/38	Not Evaluated	Not Evaluated	Not Evaluated	0.61	Green	Green	Green	Yes	Yes	2017-12-28	2020-05-03	5	0	Yes	2019-2020	4 or greater
221400	21339	TDRD6	Yes	No	GRCh37/38	Not Evaluated	Not Evaluated	Not Evaluated	0.01	Not Evaluated	Not Evaluated	Not Evaluated	No	No	NA	NA	NA	NA	Yes	2015-2018	less than 4
23424	30831	TDRD7	Yes	Yes	GRCh37/38	Not Evaluated	Not Evaluated	Not Evaluated	0.6	Green	Green	Green	Yes	Yes	2017-04-02	2019-09-26	4	0	Yes	2019-2020	4 or greater
122402	20122	TDRD9	Yes	No	GRCh37/38	Not Evaluated	Not Evaluated	Not Evaluated	0.11	Not Evaluated	Not Evaluated	Not Evaluated	Yes	Yes	2018-09-11	2018-09-11	1	0	Yes	2015-2018	less than 4
11022	11713	TDRKH	Yes	No	GRCh37/38	Not Evaluated	Not Evaluated	Not Evaluated	0.1	Not Evaluated	Not Evaluated	Not Evaluated	No	Yes	2017-12-23	2017-12-23	1	0	No	NA	NA
7003	11714	TEAD1	Yes	Yes	GRCh37/38	Not Evaluated	Not Evaluated	Not Evaluated	0.73	Discordant	Red	Green	Yes	Yes	2007-10-05	2007-10-05	1	0	Yes	2019-2020	less than 4
25851	22214	TECPR1	Yes	No	GRCh37/38	Not Evaluated	Not Evaluated	Not Evaluated	0.1	Not Evaluated	Not Evaluated	Not Evaluated	No	Yes	2019-07-01	2019-07-01	1	0	No	NA	NA
9895	19957	TECPR2	Yes	Yes	GRCh37/38	Not Evaluated	Not Evaluated	Not Evaluated	0.7	Green	Green	Green	Yes	Yes	2016-01-22	2020-07-11	13	4	Yes	2015-2018	4 or greater
9524	4551	TECR	Yes	No	GRCh37/38	Not Evaluated	Not Evaluated	Not Evaluated	0.6	Red	Red	Red	Yes	Yes	2013-12-20	2013-12-20	1	0	Yes	2015-2018	less than 4
253017	27365	TECRL	Yes	Yes	GRCh37/38	Not Evaluated	Not Evaluated	Not Evaluated	0.6	Discordant	Amber	Green	Yes	Yes	2020-02-05	2020-02-28	3	0	Yes	2019-2020	4 or greater
7007	11720	TECTA	Yes	Yes	GRCh37/38	Definitive	Not Evaluated	Definitive	0.9	Green	Green	Green	Yes	Yes	1998-05-01	2020-01-21	43	1	Yes	2019-2020	4 or greater
7010	11724	TEK	Yes	Yes	GRCh37/38	Not Evaluated	Not Evaluated	Not Evaluated	0.73	Green	Green	Green	Yes	Yes	2010-04-01	2019-09-13	8	0	Yes	2019-2020	4 or greater
83659	15534	TEKT1	Yes	No	GRCh37/38	Not Evaluated	Not Evaluated	Not Evaluated	0.1	Not Evaluated	Not Evaluated	Not Evaluated	No	No	NA	NA	NA	NA	Yes	2015-2018	less than 4
9894	29099	TELO2	Yes	Yes	GRCh37/38	Not Evaluated	Not Evaluated	Not Evaluated	0.7	Green	Green	Green	Yes	Yes	2017-06-08	2019-09-10	4	1	Yes	2015-2018	4 or greater
10178	8117	TENM1	Yes	No	GRCh37/38	Not Evaluated	Not Evaluated	Not Evaluated	0.33	Red	Red	Red	No	No	NA	NA	NA	NA	Yes	2015-2018	less than 4
55714	29944	TENM3	Yes	Yes	GRCh37/38	Not Evaluated	Not Evaluated	Not Evaluated	0.6	Green	Green	Green	Yes	Yes	2013-03-28	2019-07-30	6	0	Yes	2019-2020	4 or greater
26011	29945	TENM4	Yes	Yes	GRCh37/38	Not Evaluated	Not Evaluated	Not Evaluated	0.6	Not Evaluated	Not Evaluated	Not Evaluated	Yes	Yes	2015-10-15	2017-05-01	5	0	Yes	2015-2018	4 or greater
55603	18345	TENT5A	Yes	Yes	GRCh37/38	Not Evaluated	Not Evaluated	Not Evaluated	0.6	Green	Green	Green	Yes	Yes	2018-05-01	2019-05-22	4	0	Yes	2015-2018	less than 4
7012	11727	TERC	Yes	Yes	GRCh37/38	Strong	Not Evaluated	Not Evaluated	0.7	Green	Green	Green	Yes	Yes	2012-05-10	2020-05-21	40	0	Yes	2019-2020	4 or greater
54386	19246	TERF2IP	Yes	No	GRCh37/38	Not Evaluated	Not Evaluated	Not Evaluated	0.3	England Only	Amber	Not Evaluated	No	No	NA	NA	NA	NA	Yes	2015-2018	less than 4
7015	11730	TERT	Yes	Yes	GRCh37/38	Strong	Definitive/Strong	Definitive	0.79	Green	Green	Green	No	Yes	2012-05-10	2020-05-18	66	1	Yes	2019-2020	4 or greater
54790	25941	TET2	Yes	Yes	GRCh37/38	Not Evaluated	Not Evaluated	Not Evaluated	0.8	Red	Red	Red	Yes	Yes	2019-08-31	2019-08-31	2	0	Yes	2019-2020	4 or greater
200424	28313	TET3	Yes	Yes	GRCh37/38	Not Evaluated	Not Evaluated	Not Evaluated	0.3	Australia Only	Not Evaluated	Green	Yes	Yes	2019-08-31	2020-06-16	9	0	No	NA	NA
56159	11733	TEX11	Yes	Yes	GRCh37/38	Not Evaluated	Not Evaluated	Not Evaluated	0.5	Not Evaluated	Not Evaluated	Not Evaluated	Yes	Yes	2015-05-28	2015-05-28	2	0	Yes	2015-2018	4 or greater
56155	11737	TEX14	Yes	No	GRCh37/38	Not Evaluated	Not Evaluated	Not Evaluated	0.3	Not Evaluated	Not Evaluated	Not Evaluated	Yes	Yes	2019-06-28	2019-06-28	2	0	Yes	2015-2018	less than 4
56154	11738	TEX15	Yes	No	GRCh37/38	Not Evaluated	Not Evaluated	Not Evaluated	0.1	Not Evaluated	Not Evaluated	Not Evaluated	Yes	Yes	2018-05-04	2018-05-04	4	0	Yes	2015-2018	4 or greater
7018	11740	TF	Yes	Yes	GRCh37/38	Not Evaluated	Not Evaluated	Not Evaluated	0.91	Green	Green	Green	Yes	Yes	1984-05-01	2019-11-14	7	0	Yes	2019-2020	4 or greater
7019	11741	TFAM	Yes	No	GRCh37/38	Not Evaluated	Not Evaluated	Not Evaluated	0.6	Amber	Amber	Amber	Yes	Yes	2019-06-04	2019-06-04	1	0	Yes	2015-2018	less than 4
7020	11742	TFAP2A	Yes	Yes	GRCh37/38	Strong	Not Evaluated	Not Evaluated	0.8	Green	Green	Green	Yes	Yes	2008-05-01	2020-01-17	24	3	Yes	2019-2020	4 or greater
7021	11743	TFAP2B	Yes	Yes	GRCh37/38	Strong	Not Evaluated	Not Evaluated	0.99	Green	Green	Green	Yes	Yes	2013-01-02	2018-12-19	12	0	Yes	2019-2020	4 or greater
64216	18559	TFB2M	Yes	No	GRCh37/38	Not Evaluated	Not Evaluated	Not Evaluated	0.3	England Only	Red	Not Evaluated	No	No	NA	NA	NA	NA	Yes	2015-2018	less than 4
7030	11752	TFE3	Yes	Yes	GRCh37/38	Not Evaluated	Not Evaluated	Not Evaluated	0.5	Discordant	Amber	Green	Yes	No	NA	NA	NA	NA	Yes	2019-2020	4 or greater
10342	11758	TFG	Yes	Yes	GRCh37/38	Strong	Not Evaluated	Not Evaluated	0.7	Green	Green	Green	Yes	Yes	2014-09-02	2020-03-31	4	1	Yes	2019-2020	4 or greater
7036	11762	TFR2	Yes	Yes	GRCh37/38	Strong	Definitive/Strong	Not Evaluated	1	Green	Green	Green	Yes	Yes	2011-06-09	2019-12-12	36	2	Yes	2019-2020	4 or greater
7037	11763	TFRC	Yes	No	GRCh37/38	Not Evaluated	Not Evaluated	Not Evaluated	0.7	Amber	Amber	Amber	Yes	Yes	2018-08-07	2018-08-07	1	0	Yes	2015-2018	less than 4
7038	11764	TG	Yes	Yes	GRCh37/38	Definitive	Definitive/Strong	Not Evaluated	0.7	Green	Green	Green	Yes	Yes	1991-12-01	2020-05-14	27	1	Yes	2019-2020	4 or greater
23483	20324	TGDS	Yes	Yes	GRCh37/38	Not Evaluated	Not Evaluated	Not Evaluated	0.73	Green	Green	Green	Yes	Yes	2014-12-04	2018-10-31	6	1	Yes	2019-2020	4 or greater
7040	11766	TGFB1	Yes	Yes	GRCh37/38	Strong	Not Evaluated	Not Evaluated	0.8	Green	Green	Green	Yes	Yes	2015-03-05	2019-05-28	16	0	Yes	2019-2020	4 or greater
7042	11768	TGFB2	Yes	Yes	GRCh37/38	Not Evaluated	Not Evaluated	Definitive	0.89	Green	Green	Green	Yes	Yes	2012-09-12	2020-02-14	48	9	Yes	2019-2020	4 or greater
7043	11769	TGFB3	Yes	Yes	GRCh37/38	Limited	Not Evaluated	Limited	0.7	Green	Green	Green	Yes	Yes	2005-02-01	2019-12-30	28	4	Yes	2019-2020	4 or greater
7045	11771	TGFBI	Yes	Yes	GRCh37/38	Not Evaluated	Not Evaluated	Not Evaluated	0.8	Green	Green	Green	Yes	Yes	1998-04-01	2020-01-17	10	0	Yes	2019-2020	4 or greater
7046	11772	TGFBR1	Yes	Yes	GRCh37/38	Definitive	Not Evaluated	Definitive	1	Green	Green	Green	Yes	Yes	2005-03-01	2020-04-20	46	8	Yes	2019-2020	4 or greater
7048	11773	TGFBR2	Yes	Yes	GRCh37/38	Definitive	Definitive/Strong	Definitive	1	Green	Green	Green	Yes	Yes	1995-06-02	2020-04-01	65	10	Yes	2019-2020	4 or greater
7049	11774	TGFBR3	Yes	No	GRCh37/38	Limited	Insufficient	Not Evaluated	0.3	Not Evaluated	Not Evaluated	Not Evaluated	No	No	NA	NA	NA	NA	Yes	Before 2015	less than 4
7050	11776	TGIF1	Yes	Yes	GRCh37/38	Strong	Not Evaluated	Not Evaluated	0.7	Green	Green	Green	Yes	Yes	2000-06-01	2018-09-28	11	0	Yes	2019-2020	4 or greater
7051	11777	TGM1	Yes	Yes	GRCh37/38	Strong	Definitive/Strong	Not Evaluated	1	Green	Green	Green	Yes	Yes	1997-07-01	2020-03-13	105	29	Yes	2019-2020	4 or greater
7052	11778	TGM2	Yes	No	GRCh37/38	Not Evaluated	Not Evaluated	Not Evaluated	0.4	Not Evaluated	Not Evaluated	Not Evaluated	No	No	NA	NA	NA	NA	Yes	Before 2015	less than 4
7053	11779	TGM3	Yes	No	GRCh37/38	Not Evaluated	Not Evaluated	Not Evaluated	0.52	Australia Only	Not Evaluated	Green	Yes	Yes	2017-01-05	2017-01-05	1	0	Yes	2015-2018	less than 4
9333	11781	TGM5	Yes	Yes	GRCh37/38	Strong	Not Evaluated	Not Evaluated	0.75	Green	Green	Green	Yes	Yes	2014-11-07	2020-02-05	12	3	Yes	2019-2020	4 or greater
343641	16255	TGM6	Yes	Yes	GRCh37/38	Not Evaluated	Not Evaluated	Not Evaluated	0.75	Green	Green	Green	Yes	Yes	2010-12-01	2020-03-01	9	0	Yes	2019-2020	4 or greater
7054	11782	TH	Yes	Yes	GRCh37/38	Strong	Definitive/Strong	Definitive	0.72	Green	Green	Green	Yes	Yes	1999-12-01	2020-02-12	53	10	Yes	2019-2020	4 or greater
55145	20856	THAP1	Yes	Yes	GRCh37/38	Not Evaluated	Not Evaluated	Not Evaluated	0.98	Green	Green	Green	Yes	Yes	2009-05-01	2020-03-09	29	4	Yes	2019-2020	4 or greater
57215	23194	THAP11	Yes	No	GRCh37/38	Not Evaluated	Not Evaluated	Not Evaluated	0.1	Not Evaluated	Not Evaluated	Not Evaluated	No	Yes	2016-12-07	2016-12-07	1	0	Yes	2019-2020	less than 4
7056	11784	THBD	Yes	Yes	GRCh37/38	Moderate	Not Evaluated	Not Evaluated	0.7	Discordant	Green	Amber	Yes	Yes	2002-05-15	2019-02-01	5	0	Yes	2019-2020	4 or greater
7057	11785	THBS1	Yes	No	GRCh37/38	Limited	Not Evaluated	Not Evaluated	0.5	Not Evaluated	Not Evaluated	Not Evaluated	No	No	NA	NA	NA	NA	Yes	Before 2015	less than 4
54974	26053	THG1L	Yes	No	GRCh37/38	Not Evaluated	Not Evaluated	Not Evaluated	0.32	Australia Only	Not Evaluated	Green	Yes	Yes	2020-03-12	2020-03-12	1	0	Yes	2019-2020	less than 4
57187	19073	THOC2	Yes	Yes	GRCh37/38	Not Evaluated	Not Evaluated	Not Evaluated	0.7	Green	Green	Green	Yes	Yes	2015-08-06	2019-08-08	10	0	Yes	2015-2018	4 or greater
79228	28369	THOC6	Yes	Yes	GRCh37/38	Not Evaluated	Not Evaluated	Not Evaluated	0.73	Green	Green	Green	Yes	Yes	2013-04-26	2020-02-05	10	2	Yes	2019-2020	4 or greater
7066	11795	THPO	Yes	Yes	GRCh37/38	Not Evaluated	Not Evaluated	Not Evaluated	0.5	Green	Green	Green	Yes	Yes	2015-11-09	2016-06-22	2	0	Yes	2019-2020	4 or greater
7067	11796	THRA	Yes	Yes	GRCh37/38	Strong	Not Evaluated	Not Evaluated	0.7	Green	Green	Green	Yes	Yes	2012-04-12	2019-12-26	8	0	Yes	2019-2020	4 or greater
7068	11799	THRB	Yes	Yes	GRCh37/38	Definitive	Not Evaluated	Not Evaluated	0.9	Green	Green	Green	Yes	Yes	1994-05-01	2019-10-07	53	1	Yes	2019-2020	4 or greater
55901	17754	THSD1	Yes	Yes	GRCh37/38	Not Evaluated	Not Evaluated	Not Evaluated	0.41	Discordant	Amber	Green	Yes	Yes	2014-10-30	2020-05-13	3	0	Yes	2015-2018	4 or greater
55623	23807	THUMPD1	Yes	No	GRCh37/38	Not Evaluated	Not Evaluated	Not Evaluated	0.1	England Only	Red	Not Evaluated	No	No	NA	NA	NA	NA	Yes	2015-2018	less than 4
7072	11802	TIA1	Yes	Yes	GRCh37/38	Not Evaluated	Not Evaluated	Not Evaluated	0.74	Green	Green	Green	Yes	Yes	2019-08-14	2019-08-14	1	1	Yes	2019-2020	4 or greater
148022	18348	TICAM1	Yes	No	GRCh37/38	Not Evaluated	Not Evaluated	Not Evaluated	0.63	Green	Green	Green	No	No	NA	NA	NA	NA	Yes	2019-2020	less than 4
29928	17317	TIMM22	Yes	No	GRCh37/38	Not Evaluated	Not Evaluated	Not Evaluated	0.01	Amber	Amber	Amber	Yes	Yes	2020-04-24	2020-04-24	1	0	Yes	2015-2018	less than 4
10469	17316	TIMM44	Yes	No	GRCh37/38	Not Evaluated	Insufficient	Not Evaluated	0.2	Discordant	Red	Green	No	No	NA	NA	NA	NA	Yes	Before 2015	less than 4
92609	23656	TIMM50	Yes	Yes	GRCh37/38	Not Evaluated	Not Evaluated	Not Evaluated	0.7	Green	Green	Green	Yes	Yes	2017-10-03	2018-01-04	7	0	Yes	2019-2020	4 or greater
1678	11817	TIMM8A	Yes	Yes	GRCh37/38	Strong	Not Evaluated	Definitive	0.8	Green	Green	Green	Yes	Yes	1996-10-01	2019-05-28	11	0	Yes	2019-2020	4 or greater
51300	1321	TIMMDC1	Yes	No	GRCh37/38	Not Evaluated	Not Evaluated	Not Evaluated	0.4	Amber	Amber	Amber	Yes	Yes	2019-02-14	2020-02-25	2	0	No	NA	NA
7077	11821	TIMP2	Yes	No	GRCh37/38	Not Evaluated	Not Evaluated	Not Evaluated	0.35	Not Evaluated	Not Evaluated	Not Evaluated	No	No	NA	NA	NA	NA	Yes	2015-2018	less than 4
7078	11822	TIMP3	Yes	Yes	GRCh37/38	Not Evaluated	Not Evaluated	Not Evaluated	1	Green	Green	Green	Yes	Yes	1994-12-01	2019-12-16	7	1	Yes	2019-2020	4 or greater
27283	14599	TINAG	Yes	No	GRCh37/38	Not Evaluated	Not Evaluated	Not Evaluated	0.3	Not Evaluated	Not Evaluated	Not Evaluated	No	No	NA	NA	NA	NA	Yes	2019-2020	less than 4
26277	11824	TINF2	Yes	Yes	GRCh37/38	Strong	Not Evaluated	Not Evaluated	0.9	Green	Green	Green	Yes	Yes	2012-05-01	2019-04-08	23	3	Yes	2019-2020	4 or greater
114609	17192	TIRAP	Yes	No	GRCh37/38	Not Evaluated	Not Evaluated	Not Evaluated	0.38	Red	Red	Red	No	No	NA	NA	NA	NA	Yes	2019-2020	less than 4
9414	11828	TJP2	Yes	Yes	GRCh37/38	Moderate	Not Evaluated	Limited	0.71	Green	Green	Green	Yes	Yes	2003-05-01	2020-04-01	44	1	Yes	2019-2020	4 or greater
7084	11831	TK2	Yes	Yes	GRCh37/38	Strong	Not Evaluated	Not Evaluated	0.7	Green	Green	Green	Yes	Yes	2012-12-06	2019-12-01	41	4	Yes	2019-2020	4 or greater
26007	24552	TKFC	Yes	No	GRCh37/38	Not Evaluated	Not Evaluated	Not Evaluated	0.3	Australia Only	Not Evaluated	Amber	Yes	Yes	2020-03-06	2020-03-06	2	0	No	NA	NA
7086	11834	TKT	Yes	Yes	GRCh37/38	Not Evaluated	Not Evaluated	Not Evaluated	0.71	Amber	Amber	Amber	Yes	Yes	2016-07-20	2016-07-20	3	0	Yes	2015-2018	less than 4
7088	11837	TLE1	Yes	No	GRCh37/38	Not Evaluated	Not Evaluated	Not Evaluated	0.31	Not Evaluated	Not Evaluated	Not Evaluated	No	No	NA	NA	NA	NA	Yes	2015-2018	less than 4
79816	30788	TLE6	Yes	Yes	GRCh37/38	Not Evaluated	Not Evaluated	Not Evaluated	0.6	Not Evaluated	Not Evaluated	Not Evaluated	Yes	Yes	2016-12-02	2020-01-27	3	0	Yes	2019-2020	4 or greater
11011	11842	TLK2	Yes	Yes	GRCh37/38	Not Evaluated	Not Evaluated	Not Evaluated	0.6	Green	Green	Green	Yes	Yes	2017-03-22	2020-01-27	32	7	Yes	2019-2020	4 or greater
7092	11843	TLL1	Yes	Yes	GRCh37/38	Not Evaluated	Not Evaluated	Not Evaluated	0.71	Discordant	Red	Green	Yes	Yes	2009-03-01	2009-03-01	4	0	Yes	2019-2020	4 or greater
83660	15447	TLN2	Yes	No	GRCh37/38	Not Evaluated	Not Evaluated	Not Evaluated	0.11	Not Evaluated	Not Evaluated	Not Evaluated	No	No	NA	NA	NA	NA	Yes	2015-2018	less than 4
7098	11849	TLR3	Yes	Yes	GRCh37/38	Not Evaluated	Not Evaluated	Not Evaluated	0.7	Green	Green	Green	No	No	NA	NA	NA	NA	Yes	2019-2020	4 or greater
54106	15633	TLR9	Yes	No	GRCh37/38	Not Evaluated	Not Evaluated	Not Evaluated	0.37	Not Evaluated	Not Evaluated	Not Evaluated	No	Yes	2019-07-01	2019-07-01	1	0	Yes	Before 2015	less than 4
79853	26230	TM4SF20	Yes	No	GRCh37/38	Not Evaluated	Not Evaluated	Not Evaluated	0.5	England Only	Red	Not Evaluated	No	No	NA	NA	NA	NA	Yes	Before 2015	less than 4
53345	11861	TM6SF2	Yes	No	GRCh37/38	Not Evaluated	Not Evaluated	Not Evaluated	0.6	England Only	Red	Not Evaluated	No	No	NA	NA	NA	NA	Yes	2015-2018	less than 4
117531	16513	TMC1	Yes	Yes	GRCh37/38	Strong	Not Evaluated	Definitive	0.91	Green	Green	Green	Yes	Yes	2002-03-01	2020-05-03	33	5	Yes	2019-2020	4 or greater
11322	18021	TMC6	Yes	Yes	GRCh37/38	Not Evaluated	Not Evaluated	Not Evaluated	0.8	Green	Green	Green	Yes	Yes	2016-10-28	2019-10-09	10	0	Yes	2019-2020	4 or greater
147138	20474	TMC8	Yes	Yes	GRCh37/38	Limited	Not Evaluated	Not Evaluated	0.6	Green	Green	Green	Yes	Yes	2018-08-03	2019-11-21	7	0	Yes	2019-2020	4 or greater
54499	18188	TMCO1	Yes	Yes	GRCh37/38	Not Evaluated	Definitive/Strong	Not Evaluated	0.63	Green	Green	Green	Yes	Yes	2010-01-05	2019-10-22	9	1	Yes	2019-2020	4 or greater
54664	22407	TMEM106B	Yes	No	GRCh37/38	Not Evaluated	Not Evaluated	Not Evaluated	0.6	Green	Green	Green	Yes	Yes	2018-10-15	2018-10-15	1	0	Yes	2015-2018	less than 4
84314	28128	TMEM107	Yes	Yes	GRCh37/38	Not Evaluated	Not Evaluated	Not Evaluated	0.6	Green	Green	Green	Yes	Yes	2017-07-13	2017-07-14	4	0	Yes	2015-2018	less than 4
283953	33227	TMEM114	Yes	No	GRCh37/38	Not Evaluated	Not Evaluated	Not Evaluated	0.1	Red	Red	Red	No	No	NA	NA	NA	NA	Yes	Before 2015	less than 4
84233	25382	TMEM126A	Yes	Yes	GRCh37/38	Not Evaluated	Not Evaluated	Not Evaluated	0.7	Green	Green	Green	Yes	Yes	2012-01-01	2017-05-01	2	0	Yes	2019-2020	4 or greater
55863	30883	TMEM126B	Yes	Yes	GRCh37/38	Not Evaluated	Not Evaluated	Not Evaluated	0.6	Green	Green	Green	Yes	Yes	2018-12-13	2018-12-13	3	0	Yes	2015-2018	4 or greater
55654	26038	TMEM127	Yes	Yes	GRCh37/38	Not Evaluated	Not Evaluated	Not Evaluated	0.8	Green	Green	Green	No	Yes	2014-06-20	2019-12-23	38	8	Yes	2019-2020	4 or greater
124842	26991	TMEM132E	Yes	No	GRCh37/38	Not Evaluated	Not Evaluated	Limited	0.32	Discordant	Red	Amber	Yes	Yes	2019-06-25	2019-06-25	1	0	Yes	2019-2020	less than 4
65084	26167	TMEM135	Yes	No	GRCh37/38	Not Evaluated	Not Evaluated	Not Evaluated	0.3	England Only	Red	Not Evaluated	No	No	NA	NA	NA	NA	Yes	Before 2015	less than 4
51524	26944	TMEM138	Yes	Yes	GRCh37/38	Not Evaluated	Not Evaluated	Not Evaluated	0.6	Green	Green	Green	Yes	Yes	2012-02-24	2017-07-21	6	0	Yes	2019-2020	4 or greater
55858	30760	TMEM165	Yes	Yes	GRCh37/38	Not Evaluated	Not Evaluated	Not Evaluated	0.7	Green	Green	Green	Yes	Yes	2012-07-18	2017-08-02	4	0	Yes	2015-2018	4 or greater
84548	17125	TMEM185A	Yes	No	GRCh37/38	Not Evaluated	Not Evaluated	Not Evaluated	0.3	Not Evaluated	Not Evaluated	Not Evaluated	No	No	NA	NA	NA	NA	Yes	Before 2015	less than 4
8269	13705	TMEM187	Yes	No	GRCh37/38	Not Evaluated	Not Evaluated	Not Evaluated	0.11	Not Evaluated	Not Evaluated	Not Evaluated	No	No	NA	NA	NA	NA	Yes	2019-2020	less than 4
147007	18085	TMEM199	Yes	Yes	GRCh37/38	Not Evaluated	Not Evaluated	Not Evaluated	0.7	Green	Green	Green	Yes	Yes	2016-02-29	2016-02-29	4	0	Yes	2015-2018	4 or greater
51259	25018	TMEM216	Yes	Yes	GRCh37/38	Moderate	Not Evaluated	Not Evaluated	0.72	Green	Green	Green	Yes	Yes	2010-07-01	2020-03-03	17	5	Yes	2015-2018	4 or greater
29058	15876	TMEM230	Yes	Yes	GRCh37/38	Not Evaluated	Not Evaluated	Not Evaluated	0.4	Not Evaluated	Not Evaluated	Not Evaluated	No	No	NA	NA	NA	NA	Yes	2019-2020	4 or greater
79583	37234	TMEM231	Yes	Yes	GRCh37/38	Not Evaluated	Not Evaluated	Not Evaluated	0.6	Green	Green	Green	Yes	Yes	2012-10-01	2020-05-03	12	1	Yes	2019-2020	4 or greater
65062	14432	TMEM237	Yes	Yes	GRCh37/38	Moderate	Not Evaluated	Not Evaluated	0.51	Green	Green	Green	Yes	Yes	2011-12-09	2019-12-19	17	3	Yes	2019-2020	4 or greater
339453	25186	TMEM240	Yes	Yes	GRCh37/38	Not Evaluated	Not Evaluated	Not Evaluated	0.74	Green	Green	Green	Yes	Yes	2014-10-01	2019-04-01	6	1	Yes	2019-2020	4 or greater
26175	20218	TMEM251	Yes	No	GRCh37/38	Not Evaluated	Not Evaluated	Not Evaluated	NA	Not Evaluated	Not Evaluated	Not Evaluated	No	Yes	NA	NA	1	0	No	NA	NA
254863	28618	TMEM256	Yes	No	GRCh37/38	Not Evaluated	Not Evaluated	Not Evaluated	0.1	Not Evaluated	Not Evaluated	Not Evaluated	No	Yes	NA	NA	1	0	No	NA	NA
54916	20185	TMEM260	Yes	Yes	GRCh37/38	Not Evaluated	Not Evaluated	Not Evaluated	0.1	Amber	Amber	Amber	Yes	Yes	2017-05-12	2019-07-01	4	0	Yes	2015-2018	less than 4
55151	25535	TMEM38B	Yes	Yes	GRCh37/38	Not Evaluated	Not Evaluated	Not Evaluated	0.51	Green	Green	Green	Yes	Yes	2013-04-01	2013-12-03	2	0	Yes	2019-2020	4 or greater
79188	28472	TMEM43	Yes	Yes	GRCh37/38	Strong	Definitive/Strong	Definitive	0.7	Green	Green	Green	Yes	Yes	2011-06-01	2019-12-01	3	1	Yes	2019-2020	4 or greater
83604	18515	TMEM47	Yes	No	GRCh37/38	Not Evaluated	Not Evaluated	Not Evaluated	0.1	Not Evaluated	Not Evaluated	Not Evaluated	No	Yes	2016-01-10	2016-01-10	1	0	No	NA	NA
9725	29118	TMEM63A	Yes	No	GRCh37/38	Not Evaluated	Not Evaluated	Not Evaluated	0.3	Australia Only	Not Evaluated	Green	Yes	Yes	2019-12-09	2019-12-09	3	0	Yes	2019-2020	less than 4
157378	25203	TMEM65	Yes	No	GRCh37/38	Not Evaluated	Not Evaluated	Not Evaluated	0.3	Amber	Amber	Amber	No	No	NA	NA	NA	NA	Yes	2015-2018	less than 4
91147	28396	TMEM67	Yes	Yes	GRCh37/38	Strong	Definitive/Strong	Not Evaluated	0.95	Green	Green	Green	Yes	Yes	2006-02-01	2020-05-03	94	11	Yes	2019-2020	4 or greater
54968	26050	TMEM70	Yes	Yes	GRCh37/38	Not Evaluated	Not Evaluated	Not Evaluated	0.7	Green	Green	Green	Yes	Yes	2011-03-01	2020-06-01	10	2	Yes	2019-2020	4 or greater
84910	25913	TMEM87B	Yes	No	GRCh37/38	Not Evaluated	Not Evaluated	Not Evaluated	0.1	Not Evaluated	Not Evaluated	Not Evaluated	No	Yes	2015-10-22	2015-10-22	1	0	No	NA	NA
162461	26579	TMEM92	Yes	No	GRCh37/38	Not Evaluated	Not Evaluated	Not Evaluated	0.1	Not Evaluated	Not Evaluated	Not Evaluated	No	Yes	2014-12-01	2014-12-01	1	0	Yes	2015-2018	less than 4
9772	28983	TMEM94	Yes	Yes	GRCh37/38	Not Evaluated	Not Evaluated	Not Evaluated	0.4	Green	Green	Green	Yes	Yes	2018-10-09	2020-05-03	7	0	Yes	2019-2020	4 or greater
26022	24529	TMEM98	Yes	No	GRCh37/38	Not Evaluated	Not Evaluated	Not Evaluated	0.7	Green	Green	Green	Yes	Yes	2014-08-01	2016-03-10	3	0	Yes	2015-2018	less than 4
7110	11870	TMF1	Yes	No	GRCh37/38	Not Evaluated	Not Evaluated	Not Evaluated	0.31	Not Evaluated	Not Evaluated	Not Evaluated	No	No	NA	NA	NA	NA	Yes	2019-2020	less than 4
259236	30800	TMIE	Yes	Yes	GRCh37/38	Strong	Not Evaluated	Definitive	0.7	Green	Green	Green	Yes	Yes	2002-09-01	2019-04-05	9	1	Yes	Before 2015	4 or greater
55217	18308	TMLHE	Yes	Yes	GRCh37/38	Not Evaluated	Not Evaluated	Not Evaluated	0.6	Discordant	Red	Green	No	Yes	2016-10-17	2019-02-18	5	0	Yes	2019-2020	4 or greater
7112	11875	TMPO	Yes	No	GRCh37/38	Other	Not Evaluated	No Reported Evidence	0.61	Discordant	Red	Green	No	No	NA	NA	NA	NA	Yes	2015-2018	less than 4
5651	9490	TMPRSS15	Yes	Yes	GRCh37/38	Not Evaluated	Not Evaluated	Not Evaluated	0.62	Australia Only	Not Evaluated	Green	Yes	Yes	2002-01-01	2019-11-19	8	1	Yes	2015-2018	4 or greater
64699	11877	TMPRSS3	Yes	Yes	GRCh37/38	Strong	Definitive/Strong	Definitive	0.7	Green	Green	Green	Yes	Yes	2002-02-01	2020-07-29	22	6	Yes	2019-2020	4 or greater
56649	11878	TMPRSS4	Yes	No	GRCh37/38	Not Evaluated	Not Evaluated	Not Evaluated	0.3	Not Evaluated	Not Evaluated	Not Evaluated	No	No	NA	NA	NA	NA	Yes	Before 2015	less than 4
80975	14908	TMPRSS5	Yes	No	GRCh37/38	Not Evaluated	Not Evaluated	Not Evaluated	0.1	Not Evaluated	Not Evaluated	Not Evaluated	No	No	NA	NA	NA	NA	Yes	2015-2018	less than 4
164656	16517	TMPRSS6	Yes	Yes	GRCh37/38	Not Evaluated	Definitive/Strong	Not Evaluated	0.8	Green	Green	Green	Yes	Yes	2008-05-01	2019-05-28	17	0	Yes	2019-2020	4 or greater
360200	30079	TMPRSS9	Yes	No	GRCh37/38	Not Evaluated	Not Evaluated	Not Evaluated	0.1	Australia Only	Not Evaluated	Red	No	No	NA	NA	NA	NA	Yes	2019-2020	less than 4
160418	26899	TMTC3	Yes	Yes	GRCh37/38	Not Evaluated	Not Evaluated	Not Evaluated	0.6	Green	Green	Green	Yes	Yes	2016-12-17	2017-10-12	6	0	Yes	2015-2018	4 or greater
51075	30739	TMX2	Yes	Yes	GRCh37/38	Not Evaluated	Not Evaluated	Not Evaluated	0.3	Green	Green	Green	Yes	Yes	2020-01-14	2020-01-15	7	0	Yes	2019-2020	4 or greater
54495	24718	TMX3	Yes	No	GRCh37/38	Not Evaluated	Not Evaluated	Not Evaluated	0.01	England Only	Amber	Not Evaluated	No	No	NA	NA	NA	NA	Yes	Before 2015	less than 4
3371	5318	TNC	Yes	No	GRCh37/38	Not Evaluated	Not Evaluated	Limited	0.7	Discordant	Amber	Green	Yes	Yes	2013-07-30	2016-08-01	3	0	Yes	Before 2015	less than 4
7124	11892	TNF	Yes	No	GRCh37/38	Not Evaluated	Not Evaluated	Not Evaluated	0.7	Discordant	Red	Green	No	Yes	1993-01-21	1993-01-21	1	0	No	NA	NA
7128	11896	TNFAIP3	Yes	Yes	GRCh37/38	Not Evaluated	Not Evaluated	Not Evaluated	0.71	Green	Green	Green	Yes	Yes	2016-01-01	2019-02-16	10	0	Yes	2019-2020	4 or greater
8795	11905	TNFRSF10B	Yes	No	GRCh37/38	Not Evaluated	Not Evaluated	Not Evaluated	0.32	Australia Only	Not Evaluated	Green	Yes	No	NA	NA	NA	NA	Yes	Before 2015	less than 4
8792	11908	TNFRSF11A	Yes	Yes	GRCh37/38	Not Evaluated	Not Evaluated	Not Evaluated	0.8	Green	Green	Green	Yes	Yes	2000-01-01	2018-06-21	9	0	Yes	2019-2020	4 or greater
4982	11909	TNFRSF11B	Yes	Yes	GRCh37/38	Strong	Not Evaluated	Not Evaluated	0.8	Green	Green	Green	Yes	Yes	2002-07-18	2019-05-28	7	0	Yes	2019-2020	4 or greater
23495	18153	TNFRSF13B	Yes	Yes	GRCh37/38	Not Evaluated	Definitive/Strong	Not Evaluated	0.7	Discordant	Amber	Green	Yes	Yes	2018-09-22	2020-01-07	13	2	Yes	2019-2020	4 or greater
115650	17755	TNFRSF13C	Yes	No	GRCh37/38	Not Evaluated	Insufficient	Not Evaluated	0.6	Amber	Amber	Amber	Yes	No	NA	NA	NA	NA	Yes	Before 2015	less than 4
7132	11916	TNFRSF1A	Yes	Yes	GRCh37/38	Not Evaluated	Definitive/Strong	Not Evaluated	1	Green	Green	Green	Yes	Yes	1999-04-02	2020-06-01	22	4	Yes	2019-2020	4 or greater
27242	13469	TNFRSF21	Yes	Yes	GRCh37/38	Not Evaluated	Not Evaluated	Not Evaluated	0.31	Australia Only	Not Evaluated	Red	No	No	NA	NA	NA	NA	Yes	2019-2020	4 or greater
7293	11918	TNFRSF4	Yes	No	GRCh37/38	Not Evaluated	Not Evaluated	Not Evaluated	0.61	Discordant	Red	Green	Yes	Yes	2013-08-26	2013-08-26	1	0	Yes	Before 2015	less than 4
8771	11921	TNFRSF6B	Yes	No	GRCh37/38	Not Evaluated	Insufficient	Not Evaluated	0.15	Not Evaluated	Not Evaluated	Not Evaluated	No	No	NA	NA	NA	NA	Yes	Before 2015	less than 4
3604	11924	TNFRSF9	Yes	Yes	GRCh37/38	Not Evaluated	Not Evaluated	Not Evaluated	0.31	Green	Green	Green	No	No	NA	NA	NA	NA	Yes	2019-2020	4 or greater
8600	11926	TNFSF11	Yes	Yes	GRCh37/38	Strong	Not Evaluated	Not Evaluated	0.8	Green	Green	Green	Yes	Yes	2007-08-01	2007-08-01	2	0	Yes	Before 2015	4 or greater
8742	11927	TNFSF12	Yes	No	GRCh37/38	Not Evaluated	Not Evaluated	Not Evaluated	0.41	Red	Red	Red	No	No	NA	NA	NA	NA	Yes	Before 2015	less than 4
944	11938	TNFSF8	Yes	No	GRCh37/38	Not Evaluated	Not Evaluated	Not Evaluated	0.1	Not Evaluated	Not Evaluated	Not Evaluated	No	No	NA	NA	NA	NA	Yes	Before 2015	less than 4
23043	30765	TNIK	Yes	No	GRCh37/38	Not Evaluated	Not Evaluated	Not Evaluated	0.6	Amber	Amber	Amber	Yes	Yes	2016-07-26	2016-07-26	1	0	Yes	2015-2018	less than 4
7134	11943	TNNC1	Yes	Yes	GRCh37/38	Moderate	Not Evaluated	Moderate	0.9	Green	Green	Green	Yes	Yes	2008-08-01	2017-09-22	9	0	Yes	2019-2020	4 or greater
7135	11945	TNNI1	Yes	No	GRCh37/38	Not Evaluated	Not Evaluated	Not Evaluated	0.01	Not Evaluated	Not Evaluated	Not Evaluated	No	No	NA	NA	NA	NA	Yes	2019-2020	less than 4
7136	11946	TNNI2	Yes	Yes	GRCh37/38	Definitive	Not Evaluated	Not Evaluated	0.96	Green	Green	Green	Yes	Yes	2006-03-01	2020-02-01	6	2	Yes	2015-2018	4 or greater
7137	11947	TNNI3	Yes	Yes	GRCh37/38	Strong	Not Evaluated	Definitive	0.9	Green	Green	Green	Yes	Yes	1997-08-01	2020-04-06	54	17	Yes	2019-2020	4 or greater
51086	19661	TNNI3K	Yes	Yes	GRCh37/38	Not Evaluated	Not Evaluated	Not Evaluated	0.7	Green	Green	Green	Yes	Yes	2015-01-29	2019-04-23	3	0	Yes	2019-2020	4 or greater
7138	11948	TNNT1	Yes	Yes	GRCh37/38	Strong	Not Evaluated	Definitive	0.95	Green	Green	Green	Yes	Yes	2013-12-19	2019-06-20	10	0	Yes	2019-2020	4 or greater
7139	11949	TNNT2	Yes	Yes	GRCh37/38	Definitive	Definitive/Strong	Definitive	0.9	Green	Green	Green	Yes	Yes	2004-11-16	2020-02-07	62	22	Yes	2019-2020	4 or greater
7140	11950	TNNT3	Yes	Yes	GRCh37/38	Strong	Not Evaluated	Limited	0.52	Green	Green	Green	Yes	Yes	2019-08-22	2019-08-22	2	2	Yes	2019-2020	4 or greater
23534	17103	TNPO3	Yes	Yes	GRCh37/38	Not Evaluated	Not Evaluated	Not Evaluated	0.7	Green	Green	Green	Yes	Yes	2013-05-07	2019-05-28	3	0	Yes	2019-2020	4 or greater
7143	11953	TNR	Yes	Yes	GRCh37/38	Not Evaluated	Not Evaluated	Not Evaluated	0.3	Australia Only	Not Evaluated	Green	No	Yes	2019-07-25	2019-07-25	7	0	Yes	Before 2015	less than 4
27327	11969	TNRC6A	Yes	No	GRCh37/38	Not Evaluated	Not Evaluated	Not Evaluated	0.3	Not Evaluated	Not Evaluated	Not Evaluated	Yes	No	NA	NA	NA	NA	Yes	2015-2018	less than 4
23112	29190	TNRC6B	Yes	No	GRCh37/38	Not Evaluated	Not Evaluated	Not Evaluated	0.3	Australia Only	Not Evaluated	Green	No	No	NA	NA	NA	NA	Yes	2019-2020	less than 4
57690	29318	TNRC6C	Yes	No	GRCh37/38	Not Evaluated	Not Evaluated	Not Evaluated	0.1	Not Evaluated	Not Evaluated	Not Evaluated	No	No	NA	NA	NA	NA	Yes	2019-2020	less than 4
23371	19737	TNS2	Yes	Yes	GRCh37/38	Not Evaluated	Not Evaluated	Not Evaluated	0.31	Green	Green	Green	No	No	NA	NA	NA	NA	Yes	2015-2018	4 or greater
64759	21616	TNS3	Yes	No	GRCh37/38	Not Evaluated	Not Evaluated	Not Evaluated	0.11	Not Evaluated	Not Evaluated	Not Evaluated	No	No	NA	NA	NA	NA	Yes	Before 2015	less than 4
7148	11976	TNXB	Yes	Yes	GRCh37/38	Moderate	Definitive/Strong	Not Evaluated	0.61	Green	Green	Green	Yes	Yes	2001-10-18	2019-10-01	12	0	Yes	2019-2020	4 or greater
114034	15954	TOE1	Yes	Yes	GRCh37/38	Not Evaluated	Not Evaluated	Not Evaluated	0.7	Green	Green	Green	Yes	Yes	2017-04-15	2019-08-21	17	0	Yes	2015-2018	4 or greater
10043	11982	TOM1	Yes	No	GRCh37/38	Not Evaluated	Not Evaluated	Not Evaluated	0.31	Not Evaluated	Not Evaluated	Not Evaluated	No	No	NA	NA	NA	NA	Yes	2019-2020	less than 4
9868	11985	TOMM70	Yes	No	GRCh37/38	Not Evaluated	Not Evaluated	Not Evaluated	0.21	Australia Only	Not Evaluated	Amber	No	No	NA	NA	NA	NA	Yes	2019-2020	less than 4
4796	7801	TONSL	Yes	Yes	GRCh37/38	Not Evaluated	Not Evaluated	Not Evaluated	0.32	Australia Only	Not Evaluated	Green	Yes	Yes	2019-07-24	2019-07-24	8	0	Yes	2019-2020	4 or greater
7150	11986	TOP1	Yes	No	GRCh37/38	Not Evaluated	Not Evaluated	Not Evaluated	0.4	Not Evaluated	Not Evaluated	Not Evaluated	Yes	Yes	2002-07-01	2002-07-01	1	0	No	NA	NA
7153	11989	TOP2A	Yes	No	GRCh37/38	Not Evaluated	Not Evaluated	Not Evaluated	0.4	Not Evaluated	Not Evaluated	Not Evaluated	Yes	No	NA	NA	NA	NA	No	NA	NA
7155	11990	TOP2B	Yes	Yes	GRCh37/38	Not Evaluated	Not Evaluated	Not Evaluated	0.3	Green	Green	Green	No	Yes	2016-10-11	2016-10-11	1	0	Yes	2019-2020	4 or greater
7156	11992	TOP3A	Yes	Yes	GRCh37/38	Not Evaluated	Not Evaluated	Not Evaluated	0.6	Green	Green	Green	Yes	Yes	2018-08-30	2019-01-28	6	0	Yes	2015-2018	4 or greater
8940	11993	TOP3B	Yes	No	GRCh37/38	Not Evaluated	Not Evaluated	Not Evaluated	0.32	Not Evaluated	Not Evaluated	Not Evaluated	No	No	NA	NA	NA	NA	Yes	2015-2018	less than 4
10210	21653	TOPORS	Yes	Yes	GRCh37/38	Not Evaluated	Not Evaluated	Not Evaluated	0.6	Green	Green	Green	Yes	Yes	2007-11-01	2019-11-25	10	2	Yes	2019-2020	4 or greater
1861	3098	TOR1A	Yes	Yes	GRCh37/38	Not Evaluated	Definitive/Strong	Not Evaluated	0.9	Green	Green	Green	Yes	Yes	2017-03-22	2020-07-31	4	1	Yes	2019-2020	4 or greater
26092	29456	TOR1AIP1	Yes	Yes	GRCh37/38	Not Evaluated	Not Evaluated	Not Evaluated	0.7	Discordant	Amber	Green	Yes	Yes	2016-11-14	2019-12-30	13	0	Yes	2019-2020	4 or greater
7157	11998	TP53	Yes	Yes	GRCh37/38	Definitive	Not Evaluated	Definitive	1	Green	Green	Green	Yes	Yes	1993-05-14	2020-05-18	557	140	Yes	2019-2020	4 or greater
7159	12000	TP53BP2	Yes	No	GRCh37/38	Not Evaluated	Not Evaluated	Not Evaluated	0.33	England Only	Red	Not Evaluated	No	No	NA	NA	NA	NA	Yes	2015-2018	less than 4
112858	16197	TP53RK	Yes	Yes	GRCh37/38	Not Evaluated	Not Evaluated	Not Evaluated	0.6	Green	Green	Green	Yes	Yes	2017-10-27	2017-10-27	6	0	Yes	2015-2018	4 or greater
8626	15979	TP63	Yes	Yes	GRCh37/38	Not Evaluated	Not Evaluated	Not Evaluated	1	Green	Green	Green	Yes	Yes	1999-10-15	2020-04-30	60	8	Yes	2019-2020	4 or greater
7166	12008	TPH1	Yes	No	GRCh37/38	Not Evaluated	Insufficient	Not Evaluated	0.6	Not Evaluated	Not Evaluated	Not Evaluated	No	No	NA	NA	NA	NA	Yes	Before 2015	4 or greater
121278	20692	TPH2	Yes	Yes	GRCh37/38	Not Evaluated	Not Evaluated	Not Evaluated	0.8	Australia Only	Not Evaluated	Red	No	No	NA	NA	NA	NA	Yes	2015-2018	less than 4
7167	12009	TPI1	Yes	Yes	GRCh37/38	Not Evaluated	Definitive/Strong	Not Evaluated	0.9	Green	Green	Green	Yes	Yes	1992-03-01	2018-12-17	9	1	Yes	2019-2020	4 or greater
27010	17358	TPK1	Yes	Yes	GRCh37/38	Not Evaluated	Not Evaluated	Not Evaluated	0.71	Green	Green	Green	Yes	Yes	2011-12-09	2020-04-02	16	5	Yes	2019-2020	4 or greater
7168	12010	TPM1	Yes	Yes	GRCh37/38	Strong	Not Evaluated	Definitive	0.7	Green	Green	Green	Yes	Yes	2008-03-01	2020-05-01	39	7	Yes	2019-2020	4 or greater
7169	12011	TPM2	Yes	Yes	GRCh37/38	Strong	Not Evaluated	Not Evaluated	0.73	Green	Green	Green	Yes	Yes	2002-02-01	2019-11-20	26	4	Yes	2019-2020	4 or greater
7170	12012	TPM3	Yes	Yes	GRCh37/38	Strong	Not Evaluated	Not Evaluated	0.74	Green	Green	Green	Yes	Yes	2008-09-01	2020-05-03	22	3	Yes	2019-2020	4 or greater
7171	12013	TPM4	Yes	No	GRCh37/38	Not Evaluated	Not Evaluated	Not Evaluated	0.33	England Only	Green	Not Evaluated	No	No	NA	NA	NA	NA	Yes	2015-2018	less than 4
7172	12014	TPMT	Yes	Yes	GRCh37/38	Not Evaluated	Not Evaluated	Not Evaluated	0.8	Discordant	Red	Green	No	No	NA	NA	NA	NA	Yes	2015-2018	4 or greater
7173	12015	TPO	Yes	Yes	GRCh37/38	Strong	Not Evaluated	Not Evaluated	0.9	Green	Green	Green	Yes	Yes	1995-01-01	2019-09-17	21	4	Yes	2019-2020	4 or greater
1200	2073	TPP1	Yes	Yes	GRCh37/38	Definitive	Definitive/Strong	Not Evaluated	1	Green	Green	Green	Yes	Yes	2000-02-01	2020-05-03	89	30	Yes	2019-2020	4 or greater
7174	12016	TPP2	Yes	Yes	GRCh37/38	Not Evaluated	Not Evaluated	Not Evaluated	0.31	Green	Green	Green	No	Yes	2017-12-19	2018-10-24	3	0	Yes	2019-2020	4 or greater
51002	24259	TPRKB	Yes	No	GRCh37/38	Not Evaluated	Not Evaluated	Not Evaluated	0.6	Green	Green	Green	Yes	Yes	2017-10-27	2017-10-27	2	0	Yes	2015-2018	less than 4
286262	26894	TPRN	Yes	Yes	GRCh37/38	Moderate	Not Evaluated	Definitive	0.81	Green	Green	Green	Yes	Yes	2010-03-12	2019-02-26	9	0	Yes	2019-2020	4 or greater
7177	12019	TPSAB1	Yes	No	GRCh37/38	Not Evaluated	Not Evaluated	Not Evaluated	0.31	Not Evaluated	Not Evaluated	Not Evaluated	No	No	NA	NA	NA	NA	Yes	2015-2018	less than 4
28755	12029	TRAC	Yes	No	GRCh37/38	Not Evaluated	Not Evaluated	Not Evaluated	0.7	Green	Green	Green	Yes	Yes	2011-02-01	2011-02-01	1	0	Yes	Before 2015	less than 4
7187	12033	TRAF3	Yes	No	GRCh37/38	Not Evaluated	Insufficient	Not Evaluated	0.53	Red	Red	Red	No	No	NA	NA	NA	NA	Yes	Before 2015	less than 4
26146	17861	TRAF3IP1	Yes	Yes	GRCh37/38	Not Evaluated	Not Evaluated	Not Evaluated	0.6	Green	Green	Green	Yes	Yes	2016-09-06	2017-10-30	11	0	Yes	2015-2018	4 or greater
10758	1343	TRAF3IP2	Yes	No	GRCh37/38	Not Evaluated	Not Evaluated	Not Evaluated	0.7	Amber	Amber	Amber	Yes	Yes	2013-10-17	2019-11-28	2	0	Yes	2019-2020	less than 4
7188	12035	TRAF5	Yes	No	GRCh37/38	Not Evaluated	Not Evaluated	Not Evaluated	0.3	Not Evaluated	Not Evaluated	Not Evaluated	No	Yes	2019-08-31	2019-08-31	1	0	No	NA	NA
7189	12036	TRAF6	Yes	No	GRCh37/38	Not Evaluated	Not Evaluated	Not Evaluated	0.5	Not Evaluated	Not Evaluated	Not Evaluated	No	No	NA	NA	NA	NA	Yes	2015-2018	less than 4
84231	20456	TRAF7	Yes	Yes	GRCh37/38	Not Evaluated	Not Evaluated	Not Evaluated	0.6	Green	Green	Green	Yes	Yes	2018-10-31	2019-08-01	5	1	No	NA	NA
10293	30764	TRAIP	Yes	No	GRCh37/38	Not Evaluated	Not Evaluated	Not Evaluated	0.61	Green	Green	Green	Yes	Yes	2019-05-22	2019-05-22	2	0	Yes	2015-2018	less than 4
22906	29947	TRAK1	Yes	Yes	GRCh37/38	Not Evaluated	Not Evaluated	Not Evaluated	0.6	Green	Green	Green	Yes	Yes	2017-06-12	2020-02-05	4	0	Yes	2015-2018	less than 4
10131	16264	TRAP1	Yes	Yes	GRCh37/38	Not Evaluated	Not Evaluated	Not Evaluated	0.31	Green	Green	Green	No	No	NA	NA	NA	NA	Yes	2019-2020	4 or greater
60684	25751	TRAPPC11	Yes	Yes	GRCh37/38	Not Evaluated	Not Evaluated	Not Evaluated	0.6	Green	Green	Green	Yes	Yes	2016-10-10	2019-12-30	21	4	Yes	2019-2020	4 or greater
51112	24284	TRAPPC12	Yes	No	GRCh37/38	Not Evaluated	Not Evaluated	Not Evaluated	0.7	Green	Green	Green	Yes	Yes	2017-09-18	2019-06-20	3	0	Yes	2015-2018	less than 4
6399	23068	TRAPPC2	Yes	Yes	GRCh37/38	Definitive	Not Evaluated	Not Evaluated	0.8	Green	Green	Green	Yes	Yes	1999-08-01	2020-02-01	16	1	Yes	2019-2020	4 or greater
51693	30887	TRAPPC2L	Yes	Yes	GRCh37/38	Not Evaluated	Not Evaluated	Not Evaluated	0.1	Not Evaluated	Not Evaluated	Not Evaluated	Yes	Yes	2019-02-22	2020-05-25	5	0	Yes	2015-2018	less than 4
27095	19942	TRAPPC3	Yes	No	GRCh37/38	Not Evaluated	Not Evaluated	Not Evaluated	0.1	Not Evaluated	Not Evaluated	Not Evaluated	No	Yes	NA	NA	1	0	No	NA	NA
51399	19943	TRAPPC4	Yes	No	GRCh37/38	Not Evaluated	Not Evaluated	Not Evaluated	0.31	Green	Green	Green	Yes	Yes	2020-02-19	2020-04-27	2	0	No	NA	NA
79090	23069	TRAPPC6A	Yes	No	GRCh37/38	Not Evaluated	Not Evaluated	Not Evaluated	0.31	Red	Red	Red	No	No	NA	NA	NA	NA	Yes	2015-2018	less than 4
122553	23066	TRAPPC6B	Yes	No	GRCh37/38	Not Evaluated	Not Evaluated	Not Evaluated	0.4	Green	Green	Green	Yes	Yes	2018-03-13	2018-03-26	3	0	Yes	2019-2020	less than 4
83696	30832	TRAPPC9	Yes	Yes	GRCh37/38	Not Evaluated	Not Evaluated	Not Evaluated	0.6	Green	Green	Green	Yes	Yes	2011-11-01	2019-09-26	18	2	Yes	2019-2020	4 or greater
10345	12261	TRDN	Yes	Yes	GRCh37/38	Limited	Definitive/Strong	Strong	0.74	Green	Green	Green	Yes	Yes	2012-06-15	2020-05-03	29	4	Yes	2019-2020	4 or greater
11181	12266	TREH	Yes	No	GRCh37/38	Not Evaluated	Not Evaluated	Not Evaluated	0.6	England Only	Red	Not Evaluated	Yes	No	NA	NA	NA	NA	Yes	2015-2018	less than 4
54209	17761	TREM2	Yes	Yes	GRCh37/38	Not Evaluated	Definitive/Strong	Not Evaluated	0.7	Green	Green	Green	Yes	Yes	2015-03-12	2019-10-17	11	0	Yes	2019-2020	4 or greater
11277	12269	TREX1	Yes	Yes	GRCh37/38	Strong	Definitive/Strong	Not Evaluated	0.9	Green	Green	Green	Yes	Yes	2007-04-01	2020-05-03	42	5	Yes	2019-2020	4 or greater
100189350	34918	TRH-GTG2-1	Yes	No (Updated)	GRCh37/38	Not Evaluated	Not Evaluated	Not Evaluated	NA	Not Evaluated	Not Evaluated	Not Evaluated	No	Yes	2010-07-30	2018-02-14	6	0	No	NA	NA
7201	12299	TRHR	Yes	Yes	GRCh37/38	Limited	Not Evaluated	Not Evaluated	0.41	Green	Green	Green	Yes	Yes	2019-09-06	2020-02-14	4	0	Yes	2015-2018	4 or greater
10221	16891	TRIB1	Yes	No	GRCh37/38	Not Evaluated	Not Evaluated	Not Evaluated	0.36	Not Evaluated	Not Evaluated	Not Evaluated	No	No	NA	NA	NA	NA	Yes	2019-2020	less than 4
23321	15974	TRIM2	Yes	Yes	GRCh37/38	Not Evaluated	Not Evaluated	Not Evaluated	0.7	Green	Green	Green	Yes	Yes	2013-08-01	2018-06-21	6	0	Yes	2015-2018	less than 4
10346	16379	TRIM22	Yes	No	GRCh37/38	Not Evaluated	Not Evaluated	Not Evaluated	0.3	Green	Green	Green	No	No	NA	NA	NA	NA	Yes	2015-2018	4 or greater
10155	16384	TRIM28	Yes	Yes	GRCh37/38	Not Evaluated	Not Evaluated	Not Evaluated	0.62	Green	Green	Green	No	Yes	2020-07-13	2020-07-13	1	0	Yes	2019-2020	4 or greater
22954	16380	TRIM32	Yes	Yes	GRCh37/38	Strong	Moderate	Not Evaluated	1	Green	Green	Green	Yes	Yes	2015-09-02	2020-01-08	18	4	Yes	2019-2020	4 or greater
55521	16280	TRIM36	Yes	No	GRCh37/38	Not Evaluated	Not Evaluated	Not Evaluated	0.61	Not Evaluated	Not Evaluated	Not Evaluated	Yes	Yes	2017-08-02	2017-08-02	1	0	Yes	2015-2018	less than 4
4591	7523	TRIM37	Yes	Yes	GRCh37/38	Strong	Not Evaluated	Not Evaluated	1	Green	Green	Green	Yes	Yes	2006-12-01	2019-05-13	17	0	Yes	2019-2020	4 or greater
54765	19016	TRIM44	Yes	No	GRCh37/38	Not Evaluated	Not Evaluated	Not Evaluated	0.61	England Only	Red	Not Evaluated	Yes	Yes	2016-10-03	2016-10-03	1	0	Yes	2015-2018	less than 4
57159	16008	TRIM54	Yes	No	GRCh37/38	Not Evaluated	Not Evaluated	Not Evaluated	0.1	Not Evaluated	Not Evaluated	Not Evaluated	No	No	NA	NA	NA	NA	Yes	2015-2018	less than 4
84675	14215	TRIM55	Yes	No	GRCh37/38	Not Evaluated	Not Evaluated	Not Evaluated	0.01	Not Evaluated	Not Evaluated	Not Evaluated	No	No	NA	NA	NA	NA	Yes	Before 2015	less than 4
84676	16007	TRIM63	Yes	No	GRCh37/38	Not Evaluated	Insufficient	Limited	0.64	Not Evaluated	Not Evaluated	Not Evaluated	No	No	NA	NA	NA	NA	Yes	Before 2015	4 or greater
131405	32669	TRIM71	Yes	Yes	GRCh37/38	Not Evaluated	Not Evaluated	Not Evaluated	0.1	Australia Only	Not Evaluated	Green	Yes	Yes	2018-07-05	2019-11-22	4	0	No	NA	NA
81603	15579	TRIM8	Yes	Yes	GRCh37/38	Not Evaluated	Not Evaluated	Not Evaluated	0.4	Green	Green	Green	No	Yes	2018-05-14	2018-05-14	1	0	Yes	2019-2020	4 or greater
7204	12303	TRIO	Yes	Yes	GRCh37/38	Not Evaluated	Not Evaluated	Not Evaluated	0.7	Green	Green	Green	Yes	Yes	2016-01-08	2020-06-01	36	0	Yes	2019-2020	4 or greater
11078	17009	TRIOBP	Yes	Yes	GRCh37/38	Strong	Not Evaluated	Definitive	0.7	Green	Green	Green	Yes	Yes	2006-01-01	2019-08-14	28	1	Yes	2019-2020	4 or greater
9321	12305	TRIP11	Yes	Yes	GRCh37/38	Moderate	Not Evaluated	Not Evaluated	0.91	Green	Green	Green	Yes	Yes	2010-01-21	2019-10-08	26	0	Yes	2019-2020	4 or greater
9320	12306	TRIP12	Yes	Yes	GRCh37/38	Not Evaluated	Not Evaluated	Not Evaluated	0.6	Green	Green	Green	Yes	Yes	2015-01-09	2020-04-15	28	0	Yes	2019-2020	4 or greater
9319	12307	TRIP13	Yes	No	GRCh37/38	Not Evaluated	Not Evaluated	Not Evaluated	0.62	Green	Green	Green	Yes	Yes	2017-07-27	2017-07-27	2	0	Yes	2015-2018	less than 4
9325	12310	TRIP4	Yes	Yes	GRCh37/38	Not Evaluated	Not Evaluated	Not Evaluated	0.6	Green	Green	Green	Yes	Yes	2016-08-10	2019-10-16	7	1	Yes	2019-2020	4 or greater
54802	20286	TRIT1	Yes	Yes	GRCh37/38	Not Evaluated	Not Evaluated	Not Evaluated	0.6	Green	Green	Green	Yes	Yes	2017-06-01	2018-10-15	3	0	Yes	2019-2020	4 or greater
55621	25980	TRMT1	Yes	Yes	GRCh37/38	Not Evaluated	Not Evaluated	Not Evaluated	0.52	Green	Green	Green	Yes	Yes	2017-07-01	2020-01-16	7	0	Yes	2019-2020	4 or greater
93587	28403	TRMT10A	Yes	Yes	GRCh37/38	Not Evaluated	Not Evaluated	Not Evaluated	0.7	Green	Green	Green	Yes	Yes	2013-10-01	2017-08-21	4	0	Yes	2019-2020	4 or greater
54931	26022	TRMT10C	Yes	No	GRCh37/38	Not Evaluated	Not Evaluated	Not Evaluated	0.7	Green	Green	Green	Yes	Yes	2019-09-10	2019-09-10	2	0	Yes	2015-2018	less than 4
57570	23141	TRMT5	Yes	No	GRCh37/38	Not Evaluated	Not Evaluated	Not Evaluated	0.7	Green	Green	Green	Yes	Yes	2017-12-27	2017-12-27	2	0	Yes	2015-2018	less than 4
55687	25481	TRMU	Yes	Yes	GRCh37/38	Strong	Not Evaluated	Not Evaluated	0.7	Green	Green	Green	Yes	Yes	2009-09-01	2020-04-01	33	5	Yes	2019-2020	4 or greater
51095	17341	TRNT1	Yes	Yes	GRCh37/38	Not Evaluated	Not Evaluated	Not Evaluated	0.73	Green	Green	Green	Yes	Yes	2014-10-30	2020-01-19	23	2	Yes	2019-2020	4 or greater
8989	497	TRPA1	Yes	No	GRCh37/38	Not Evaluated	Insufficient	Not Evaluated	0.6	Green	Green	Green	Yes	Yes	2013-01-30	2013-01-30	1	0	Yes	2015-2018	less than 4
7222	12335	TRPC3	Yes	No	GRCh37/38	Not Evaluated	Not Evaluated	Not Evaluated	0.5	Australia Only	Not Evaluated	Amber	Yes	Yes	2015-02-01	2015-02-01	1	0	No	NA	NA
7224	12337	TRPC5	Yes	No	GRCh37/38	Not Evaluated	Not Evaluated	Not Evaluated	0.31	Not Evaluated	Not Evaluated	Not Evaluated	No	No	NA	NA	NA	NA	Yes	Before 2015	less than 4
7225	12338	TRPC6	Yes	Yes	GRCh37/38	Not Evaluated	Not Evaluated	Not Evaluated	0.9	Green	Green	Green	Yes	Yes	2005-06-17	2019-10-16	13	0	Yes	2019-2020	4 or greater
4308	7146	TRPM1	Yes	Yes	GRCh37/38	Not Evaluated	Not Evaluated	Not Evaluated	0.8	Green	Green	Green	Yes	Yes	2009-11-01	2020-06-01	35	3	Yes	2019-2020	4 or greater
7226	12339	TRPM2	Yes	No	GRCh37/38	Limited	Insufficient	Not Evaluated	0.37	Not Evaluated	Not Evaluated	Not Evaluated	No	No	NA	NA	NA	NA	Yes	2019-2020	less than 4
80036	17992	TRPM3	Yes	No	GRCh37/38	Not Evaluated	Not Evaluated	Not Evaluated	0.4	Discordant	Amber	Green	No	No	NA	NA	NA	NA	Yes	2019-2020	less than 4
54795	17993	TRPM4	Yes	Yes	GRCh37/38	Strong	Not Evaluated	Disputed	0.7	Discordant	Amber	Green	Yes	Yes	2009-09-01	2019-08-12	6	0	Yes	2019-2020	4 or greater
140803	17995	TRPM6	Yes	Yes	GRCh37/38	Not Evaluated	Not Evaluated	Not Evaluated	0.8	Green	Green	Green	Yes	Yes	2002-06-01	2017-03-03	13	0	Yes	2019-2020	4 or greater
54822	17994	TRPM7	Yes	No	GRCh37/38	Not Evaluated	Not Evaluated	Not Evaluated	0.5	Discordant	Amber	Red	No	Yes	NA	NA	1	0	No	NA	NA
7227	12340	TRPS1	Yes	Yes	GRCh37/38	Not Evaluated	Not Evaluated	Not Evaluated	0.94	Green	Green	Green	Yes	Yes	2000-01-01	2020-06-22	76	4	Yes	2019-2020	4 or greater
162514	18084	TRPV3	Yes	Yes	GRCh37/38	Not Evaluated	Not Evaluated	Not Evaluated	0.8	Green	Green	Green	Yes	Yes	2012-03-09	2019-07-15	8	1	Yes	2019-2020	4 or greater
59341	18083	TRPV4	Yes	Yes	GRCh37/38	Not Evaluated	Not Evaluated	Not Evaluated	0.8	Green	Green	Green	Yes	Yes	2010-10-01	2020-03-31	60	10	Yes	2019-2020	4 or greater
55503	14006	TRPV6	Yes	Yes	GRCh37/38	Not Evaluated	Not Evaluated	Not Evaluated	0.61	Green	Green	Green	Yes	Yes	2018-07-20	2020-01-13	11	0	Yes	2019-2020	4 or greater
8295	12347	TRRAP	Yes	Yes	GRCh37/38	Not Evaluated	Not Evaluated	Not Evaluated	0.5	Green	Green	Green	Yes	Yes	2017-12-31	2020-03-16	9	0	Yes	2019-2020	4 or greater
7234	12348	TRU-TCA1-1	Yes	No	GRCh37/38	Not Evaluated	Not Evaluated	Not Evaluated	NA	England Only	Red	Not Evaluated	No	Yes	NA	NA	1	0	Yes	2015-2018	less than 4
7248	12362	TSC1	Yes	Yes	GRCh37/38	Definitive	Definitive/Strong	Definitive	0.9	Green	Green	Green	Yes	Yes	2002-01-01	2020-07-10	300	50	Yes	2019-2020	4 or greater
7249	12363	TSC2	Yes	Yes	GRCh37/38	Definitive	Definitive/Strong	Definitive	1	Green	Green	Green	Yes	Yes	1995-08-01	2020-07-10	618	107	Yes	2019-2020	4 or greater
9819	29095	TSC22D2	Yes	No	GRCh37/38	Not Evaluated	Not Evaluated	Not Evaluated	0.1	Not Evaluated	Not Evaluated	Not Evaluated	No	No	NA	NA	NA	NA	Yes	2019-2020	less than 4
116461	16791	TSEN15	Yes	No	GRCh37/38	Not Evaluated	Not Evaluated	Not Evaluated	0.7	Green	Green	Green	Yes	Yes	2015-01-13	2016-09-26	3	0	Yes	2019-2020	less than 4
80746	28422	TSEN2	Yes	Yes	GRCh37/38	Not Evaluated	Not Evaluated	Not Evaluated	0.7	Green	Green	Green	Yes	Yes	2011-01-01	2018-01-01	8	0	Yes	2019-2020	4 or greater
79042	15506	TSEN34	Yes	No	GRCh37/38	Not Evaluated	Not Evaluated	Not Evaluated	0.7	Discordant	Green	Red	Yes	Yes	2009-09-08	2019-05-28	2	0	Yes	Before 2015	less than 4
283989	27561	TSEN54	Yes	Yes	GRCh37/38	Strong	Definitive/Strong	Not Evaluated	0.71	Green	Green	Green	Yes	Yes	2009-09-08	2019-11-08	25	2	Yes	2019-2020	4 or greater
10102	12367	TSFM	Yes	Yes	GRCh37/38	Moderate	Not Evaluated	Moderate	0.7	Green	Green	Green	Yes	Yes	2016-09-01	2019-12-12	8	0	Yes	2019-2020	4 or greater
80705	14927	TSGA10	Yes	No	GRCh37/38	Not Evaluated	Not Evaluated	Not Evaluated	0.11	Not Evaluated	Not Evaluated	Not Evaluated	Yes	Yes	2018-05-04	2018-05-04	1	0	No	NA	NA
7252	12372	TSHB	Yes	Yes	GRCh37/38	Strong	Not Evaluated	Not Evaluated	0.7	Green	Green	Green	Yes	Yes	1989-08-01	2019-01-12	5	1	Yes	2019-2020	4 or greater
7253	12373	TSHR	Yes	Yes	GRCh37/38	Definitive	Definitive/Strong	Not Evaluated	0.9	Green	Green	Green	Yes	Yes	1993-10-14	2020-05-14	34	0	Yes	2019-2020	4 or greater
10194	10669	TSHZ1	Yes	Yes	GRCh37/38	Not Evaluated	Not Evaluated	Not Evaluated	0.66	Discordant	Red	Green	Yes	Yes	2014-03-01	2014-03-01	2	0	Yes	2015-2018	4 or greater
57616	30700	TSHZ3	Yes	Yes	GRCh37/38	Not Evaluated	Not Evaluated	Not Evaluated	0.32	England Only	Red	Not Evaluated	No	No	NA	NA	NA	NA	Yes	2015-2018	4 or greater
23554	21641	TSPAN12	Yes	Yes	GRCh37/38	Not Evaluated	Not Evaluated	Not Evaluated	0.7	Green	Green	Green	Yes	Yes	2010-02-12	2020-01-14	17	0	Yes	2019-2020	4 or greater
7102	11854	TSPAN7	Yes	Yes	GRCh37/38	Not Evaluated	Not Evaluated	Limited	0.7	Green	Green	Green	Yes	Yes	2000-02-01	2012-09-17	2	0	Yes	2015-2018	4 or greater
54084	1268	TSPEAR	Yes	Yes	GRCh37/38	Limited	Not Evaluated	Disputed	0.51	Green	Green	Green	Yes	Yes	2017-09-15	2019-02-28	7	0	Yes	2015-2018	4 or greater
7259	12382	TSPYL1	Yes	No	GRCh37/38	Limited	Not Evaluated	Not Evaluated	0.63	Discordant	Amber	Green	Yes	Yes	2020-01-10	2020-01-10	1	0	Yes	Before 2015	less than 4
55720	25542	TSR1	Yes	Yes	GRCh37/38	Not Evaluated	Not Evaluated	Not Evaluated	0.01	Not Evaluated	Not Evaluated	Not Evaluated	No	No	NA	NA	NA	NA	Yes	2019-2020	4 or greater
90121	25455	TSR2	Yes	No	GRCh37/38	Not Evaluated	Not Evaluated	Not Evaluated	0.7	Green	Green	Green	Yes	Yes	2015-05-19	2015-05-19	1	0	Yes	Before 2015	less than 4
84630	19140	TTBK1	Yes	No	GRCh37/38	Not Evaluated	Not Evaluated	Not Evaluated	0.3	Not Evaluated	Not Evaluated	Not Evaluated	No	Yes	2014-01-01	2014-01-01	1	0	No	NA	NA
146057	19141	TTBK2	Yes	Yes	GRCh37/38	Not Evaluated	Not Evaluated	Not Evaluated	0.66	Green	Green	Green	Yes	Yes	2008-07-22	2019-09-01	5	0	Yes	2019-2020	4 or greater
7265	12391	TTC1	Yes	No	GRCh37/38	Not Evaluated	Not Evaluated	Not Evaluated	0.1	Not Evaluated	Not Evaluated	Not Evaluated	No	Yes	NA	NA	1	0	No	NA	NA
54970	23700	TTC12	Yes	Yes	GRCh37/38	Not Evaluated	Not Evaluated	Not Evaluated	0.32	Australia Only	Not Evaluated	Green	Yes	Yes	2020-03-05	2020-03-05	4	0	No	NA	NA
54902	26006	TTC19	Yes	Yes	GRCh37/38	Not Evaluated	Not Evaluated	Definitive	0.53	Green	Green	Green	Yes	Yes	2011-03-01	2020-01-13	12	0	Yes	2019-2020	4 or greater
199223	30761	TTC21A	Yes	Yes	GRCh37/38	Not Evaluated	Not Evaluated	Not Evaluated	0.1	Not Evaluated	Not Evaluated	Not Evaluated	Yes	Yes	2019-05-13	2019-05-14	5	0	Yes	2019-2020	4 or greater
79809	25660	TTC21B	Yes	Yes	GRCh37/38	Moderate	Definitive/Strong	Not Evaluated	0.7	Green	Green	Green	Yes	Yes	2011-03-01	2019-06-23	23	1	Yes	2019-2020	4 or greater
83538	25280	TTC25	Yes	Yes	GRCh37/38	Not Evaluated	Not Evaluated	Not Evaluated	0.8	Discordant	Green	Amber	Yes	Yes	2016-09-01	2016-09-01	3	0	Yes	2019-2020	4 or greater
79989	21882	TTC26	Yes	No	GRCh37/38	Not Evaluated	Not Evaluated	Not Evaluated	0.1	Not Evaluated	Not Evaluated	Not Evaluated	No	Yes	NA	NA	1	0	Yes	2019-2020	less than 4
83894	29936	TTC29	Yes	Yes	GRCh37/38	Not Evaluated	Not Evaluated	Not Evaluated	0.1	Not Evaluated	Not Evaluated	Not Evaluated	Yes	Yes	2020-01-23	2020-01-24	6	0	Yes	2019-2020	4 or greater
150737	26425	TTC30B	Yes	No	GRCh37/38	Not Evaluated	Not Evaluated	Not Evaluated	0.01	Not Evaluated	Not Evaluated	Not Evaluated	No	No	NA	NA	NA	NA	Yes	2019-2020	less than 4
9652	23639	TTC37	Yes	Yes	GRCh37/38	Strong	Definitive/Strong	Not Evaluated	0.7	Green	Green	Green	Yes	Yes	2010-06-01	2020-02-26	21	1	Yes	2019-2020	4 or greater
57217	19750	TTC7A	Yes	Yes	GRCh37/38	Strong	Not Evaluated	Not Evaluated	0.76	Green	Green	Green	Yes	Yes	2013-09-01	2019-12-23	35	3	Yes	2019-2020	4 or greater
123016	20087	TTC8	Yes	Yes	GRCh37/38	Not Evaluated	Definitive/Strong	Not Evaluated	0.8	Green	Green	Green	Yes	Yes	2003-10-09	2019-08-22	8	0	Yes	2019-2020	4 or greater
7270	12397	TTF1	Yes	Yes	GRCh37/38	Not Evaluated	Not Evaluated	Not Evaluated	0.4	Australia Only	Not Evaluated	Green	No	No	NA	NA	NA	NA	Yes	2015-2018	4 or greater
8458	12398	TTF2	Yes	No	GRCh37/38	Not Evaluated	Not Evaluated	Not Evaluated	0.03	Not Evaluated	Not Evaluated	Not Evaluated	No	No	NA	NA	NA	NA	Yes	2015-2018	less than 4
9675	29029	TTI1	Yes	No	GRCh37/38	Not Evaluated	Not Evaluated	Not Evaluated	0.1	Australia Only	Not Evaluated	Amber	No	Yes	NA	NA	1	0	Yes	2019-2020	less than 4
80185	26262	TTI2	Yes	Yes	GRCh37/38	Not Evaluated	Not Evaluated	Not Evaluated	0.7	Green	Green	Green	Yes	Yes	2013-11-01	2013-11-22	2	0	Yes	2019-2020	4 or greater
7272	12401	TTK	Yes	No	GRCh37/38	Not Evaluated	Not Evaluated	Not Evaluated	0.34	Not Evaluated	Not Evaluated	Not Evaluated	No	Yes	2016-05-13	2016-05-13	1	0	No	NA	NA
23093	19963	TTLL5	Yes	Yes	GRCh37/38	Not Evaluated	Not Evaluated	Not Evaluated	0.7	Green	Green	Green	Yes	Yes	2014-05-01	2020-01-13	31	6	Yes	2015-2018	4 or greater
7273	12403	TTN	Yes	Yes	GRCh37/38	Definitive	Definitive/Strong	Limited	1	Green	Green	Green	Yes	Yes	1999-08-27	2020-06-01	1250	234	Yes	2019-2020	4 or greater
7274	12404	TTPA	Yes	Yes	GRCh37/38	Strong	Definitive/Strong	Not Evaluated	1	Green	Green	Green	Yes	Yes	2013-06-27	2020-02-27	34	9	Yes	2019-2020	4 or greater
7276	12405	TTR	Yes	Yes	GRCh37/38	Definitive	Not Evaluated	Definitive	1	Green	Green	Green	Yes	Yes	1984-01-01	2020-03-30	67	22	Yes	2019-2020	4 or greater
7275	12406	TUB	Yes	No	GRCh37/38	Not Evaluated	Not Evaluated	Not Evaluated	0.61	Green	Green	Green	Yes	Yes	2019-07-12	2019-08-26	3	0	Yes	Before 2015	less than 4
7846	20766	TUBA1A	Yes	Yes	GRCh37/38	Not Evaluated	Not Evaluated	Not Evaluated	0.7	Green	Green	Green	Yes	Yes	2017-04-18	2020-01-01	129	60	Yes	2019-2020	4 or greater
113457	24071	TUBA3D	Yes	No	GRCh37/38	Not Evaluated	Not Evaluated	Not Evaluated	0.1	Not Evaluated	Not Evaluated	Not Evaluated	Yes	Yes	2018-04-04	2018-05-08	2	0	Yes	2015-2018	less than 4
112714	20765	TUBA3E	Yes	No	GRCh37/38	Not Evaluated	Not Evaluated	Not Evaluated	0.1	England Only	Red	Not Evaluated	No	Yes	2014-12-01	2014-12-01	1	0	Yes	2015-2018	less than 4
7277	12407	TUBA4A	Yes	Yes	GRCh37/38	Not Evaluated	Not Evaluated	Not Evaluated	0.7	Discordant	Amber	Green	Yes	Yes	2014-10-22	2019-03-12	7	0	Yes	2015-2018	4 or greater
51807	12410	TUBA8	Yes	Yes	GRCh37/38	Limited	Not Evaluated	Not Evaluated	0.71	Green	Green	Green	Yes	Yes	2009-11-01	2009-11-01	1	0	Yes	2019-2020	less than 4
203068	20778	TUBB	Yes	Yes	GRCh37/38	Not Evaluated	Not Evaluated	Not Evaluated	0.7	Green	Green	Green	Yes	Yes	2012-12-27	2019-05-16	13	0	Yes	2019-2020	4 or greater
81027	16257	TUBB1	Yes	Yes	GRCh37/38	Not Evaluated	Not Evaluated	Not Evaluated	0.7	Green	Green	Green	Yes	Yes	2016-10-18	2020-01-10	10	1	Yes	2019-2020	4 or greater
7280	12412	TUBB2A	Yes	Yes	GRCh37/38	Not Evaluated	Not Evaluated	Not Evaluated	0.7	Green	Green	Green	Yes	Yes	2014-01-28	2019-09-26	14	3	Yes	2019-2020	4 or greater
347733	30829	TUBB2B	Yes	Yes	GRCh37/38	Not Evaluated	Not Evaluated	Not Evaluated	0.9	Green	Green	Green	Yes	Yes	2009-06-01	2020-01-01	22	1	Yes	2019-2020	4 or greater
10381	20772	TUBB3	Yes	Yes	GRCh37/38	Not Evaluated	Definitive/Strong	Not Evaluated	0.9	Green	Green	Green	Yes	Yes	2010-11-15	2019-03-10	27	4	Yes	2019-2020	4 or greater
10382	20774	TUBB4A	Yes	Yes	GRCh37/38	Not Evaluated	Not Evaluated	Not Evaluated	0.72	Green	Green	Green	Yes	Yes	2013-04-01	2019-12-01	44	6	Yes	2019-2020	4 or greater
10383	20771	TUBB4B	Yes	No	GRCh37/38	Not Evaluated	Insufficient	Moderate	0.6	Australia Only	Not Evaluated	Green	Yes	Yes	2018-10-15	2018-10-15	2	0	Yes	2015-2018	less than 4
84617	20776	TUBB6	Yes	No	GRCh37/38	Not Evaluated	Not Evaluated	Not Evaluated	0.3	Not Evaluated	Not Evaluated	Not Evaluated	Yes	Yes	2017-10-25	2017-10-25	1	0	Yes	2015-2018	less than 4
347688	20773	TUBB8	Yes	Yes	GRCh37/38	Not Evaluated	Not Evaluated	Not Evaluated	0.6	Australia Only	Not Evaluated	Green	Yes	Yes	2016-01-21	2019-12-11	12	0	Yes	2019-2020	4 or greater
7283	12417	TUBG1	Yes	Yes	GRCh37/38	Not Evaluated	Not Evaluated	Not Evaluated	0.7	Green	Green	Green	Yes	Yes	2013-06-01	2017-11-01	5	0	Yes	2019-2020	4 or greater
10844	18599	TUBGCP2	Yes	No	GRCh37/38	Not Evaluated	Not Evaluated	Not Evaluated	0.1	Australia Only	Not Evaluated	Green	Yes	Yes	2020-01-17	2020-01-17	1	0	Yes	2019-2020	less than 4
27229	16691	TUBGCP4	Yes	Yes	GRCh37/38	Not Evaluated	Not Evaluated	Not Evaluated	0.6	Green	Green	Green	Yes	Yes	2015-04-02	2019-11-16	8	1	Yes	2015-2018	4 or greater
114791	18600	TUBGCP5	Yes	No	GRCh37/38	Not Evaluated	Not Evaluated	Not Evaluated	0.01	Not Evaluated	Not Evaluated	Not Evaluated	No	No	NA	NA	NA	NA	Yes	2019-2020	less than 4
85378	18127	TUBGCP6	Yes	Yes	GRCh37/38	Not Evaluated	Not Evaluated	Not Evaluated	0.5	Green	Green	Green	Yes	Yes	2012-01-01	2019-12-31	30	0	Yes	2019-2020	4 or greater
7284	12420	TUFM	Yes	Yes	GRCh37/38	Not Evaluated	Not Evaluated	Not Evaluated	0.71	Green	Green	Green	Yes	Yes	2007-01-01	2017-11-08	6	0	Yes	2019-2020	4 or greater
7286	12422	TUFT1	Yes	No	GRCh37/38	Not Evaluated	Not Evaluated	Not Evaluated	0.33	Not Evaluated	Not Evaluated	Not Evaluated	No	No	NA	NA	NA	NA	Yes	2015-2018	less than 4
7287	12423	TULP1	Yes	Yes	GRCh37/38	Not Evaluated	Not Evaluated	Not Evaluated	0.91	Green	Green	Green	Yes	Yes	1998-02-01	2020-07-02	53	8	Yes	2019-2020	4 or greater
7991	30242	TUSC3	Yes	Yes	GRCh37/38	Not Evaluated	Not Evaluated	Definitive	0.6	Green	Green	Green	Yes	Yes	2008-05-01	2018-03-30	5	0	Yes	2015-2018	4 or greater
64852	26184	TUT1	Yes	No	GRCh37/38	Not Evaluated	Not Evaluated	Not Evaluated	0.1	Not Evaluated	Not Evaluated	Not Evaluated	No	Yes	NA	NA	1	0	No	NA	NA
7291	12428	TWIST1	Yes	Yes	GRCh37/38	Definitive	Definitive/Strong	Not Evaluated	1	Green	Green	Green	Yes	Yes	1997-01-01	2020-03-13	40	2	Yes	2019-2020	4 or greater
117581	20670	TWIST2	Yes	Yes	GRCh37/38	Not Evaluated	Not Evaluated	Not Evaluated	0.77	Green	Green	Green	Yes	Yes	2010-08-13	2020-06-07	7	1	Yes	2015-2018	4 or greater
56652	1160	TWNK	Yes	Yes	GRCh37/38	Strong	Not Evaluated	Not Evaluated	0.77	Green	Green	Green	Yes	Yes	2001-07-01	2020-05-01	47	2	Yes	2019-2020	4 or greater
25828	17772	TXN2	Yes	No	GRCh37/38	Not Evaluated	Not Evaluated	Not Evaluated	0.5	Amber	Amber	Amber	Yes	Yes	2016-02-19	2016-02-19	1	0	Yes	2015-2018	less than 4
79770	20652	TXNDC15	Yes	Yes	GRCh37/38	Not Evaluated	Not Evaluated	Not Evaluated	0.32	Green	Green	Green	No	Yes	2020-04-01	2020-04-01	4	0	Yes	2019-2020	4 or greater
10907	30551	TXNL4A	Yes	Yes	GRCh37/38	Not Evaluated	Not Evaluated	Not Evaluated	0.73	Green	Green	Green	Yes	Yes	2014-12-04	2017-08-22	10	0	Yes	2015-2018	4 or greater
7296	12437	TXNRD1	Yes	No	GRCh37/38	Not Evaluated	Not Evaluated	Not Evaluated	0.31	England Only	Amber	Not Evaluated	No	No	NA	NA	NA	NA	Yes	2015-2018	less than 4
10587	18155	TXNRD2	Yes	Yes	GRCh37/38	Not Evaluated	Not Evaluated	Not Evaluated	0.4	Discordant	Red	Green	Yes	No	NA	NA	NA	NA	Yes	2019-2020	4 or greater
7297	12440	TYK2	Yes	Yes	GRCh37/38	Not Evaluated	Not Evaluated	Not Evaluated	0.72	Green	Green	Green	Yes	Yes	2012-06-01	2019-05-06	9	1	Yes	2019-2020	4 or greater
1890	3148	TYMP	Yes	Yes	GRCh37/38	Definitive	Definitive/Strong	Not Evaluated	0.7	Green	Green	Green	Yes	Yes	2000-06-01	2020-02-05	96	5	Yes	2019-2020	4 or greater
7299	12442	TYR	Yes	Yes	GRCh37/38	Definitive	Definitive/Strong	Not Evaluated	0.9	Green	Green	Green	Yes	Yes	1991-07-01	2020-02-03	95	24	Yes	2019-2020	4 or greater
7305	12449	TYROBP	Yes	Yes	GRCh37/38	Not Evaluated	Not Evaluated	Not Evaluated	0.7	Green	Green	Green	Yes	Yes	2015-03-12	2015-03-12	6	0	Yes	2019-2020	4 or greater
7306	12450	TYRP1	Yes	Yes	GRCh37/38	Not Evaluated	Definitive/Strong	Not Evaluated	0.74	Green	Green	Green	Yes	Yes	2005-08-01	2018-06-01	14	1	Yes	2019-2020	4 or greater
7307	12453	U2AF1	Yes	Yes	GRCh37/38	Not Evaluated	Not Evaluated	Not Evaluated	0.8	England Only	Red	Not Evaluated	No	Yes	2014-10-02	2016-05-31	4	0	No	NA	NA
7317	12469	UBA1	Yes	Yes	GRCh37/38	Moderate	Not Evaluated	Not Evaluated	0.72	Green	Green	Green	Yes	Yes	2012-09-13	2012-09-13	3	0	Yes	2019-2020	4 or greater
10054	30661	UBA2	Yes	No	GRCh37/38	Not Evaluated	Not Evaluated	Not Evaluated	0.04	Australia Only	Not Evaluated	Amber	No	Yes	2018-04-24	2018-04-24	1	0	Yes	2019-2020	less than 4
9039	12470	UBA3	Yes	No	GRCh37/38	Not Evaluated	Not Evaluated	Not Evaluated	0.01	Not Evaluated	Not Evaluated	Not Evaluated	No	No	NA	NA	NA	NA	Yes	Before 2015	less than 4
79876	23230	UBA5	Yes	Yes	GRCh37/38	Not Evaluated	Not Evaluated	Not Evaluated	0.7	Green	Green	Green	Yes	Yes	2016-10-06	2020-01-06	17	1	Yes	2019-2020	4 or greater
7318	12471	UBA7	Yes	No	GRCh37/38	Not Evaluated	Not Evaluated	Not Evaluated	0.3	Not Evaluated	Not Evaluated	Not Evaluated	No	No	NA	NA	NA	NA	Yes	2015-2018	less than 4
51271	12461	UBAP1	Yes	Yes	GRCh37/38	Not Evaluated	Not Evaluated	Not Evaluated	0.34	Green	Green	Green	Yes	Yes	2019-05-10	2020-05-17	9	0	Yes	2019-2020	4 or greater
7319	12472	UBE2A	Yes	Yes	GRCh37/38	Not Evaluated	Not Evaluated	Definitive	0.7	Green	Green	Green	Yes	Yes	2006-09-01	2019-05-28	8	0	Yes	2019-2020	4 or greater
7320	12473	UBE2B	Yes	No	GRCh37/38	Not Evaluated	Not Evaluated	Not Evaluated	0.1	Not Evaluated	Not Evaluated	Not Evaluated	No	No	NA	NA	NA	NA	Yes	2015-2018	less than 4
134111	37269	UBE2QL1	Yes	No	GRCh37/38	Not Evaluated	Not Evaluated	Not Evaluated	0.1	Not Evaluated	Not Evaluated	Not Evaluated	No	No	NA	NA	NA	NA	Yes	Before 2015	less than 4
29089	25009	UBE2T	Yes	Yes	GRCh37/38	Not Evaluated	Not Evaluated	Not Evaluated	0.71	Green	Green	Green	Yes	Yes	2015-07-19	2019-12-04	3	0	Yes	2019-2020	4 or greater
7337	12496	UBE3A	Yes	Yes	GRCh37/38	Not Evaluated	Not Evaluated	Definitive	1	Green	Green	Green	Yes	Yes	2004-04-30	2020-01-07	184	11	Yes	2019-2020	4 or greater
89910	13478	UBE3B	Yes	Yes	GRCh37/38	Not Evaluated	Not Evaluated	Not Evaluated	0.75	Green	Green	Green	Yes	Yes	2013-05-03	2019-12-12	19	2	Yes	2019-2020	4 or greater
9354	12499	UBE4A	Yes	No	GRCh37/38	Not Evaluated	Not Evaluated	Not Evaluated	0.1	Not Evaluated	Not Evaluated	Not Evaluated	No	Yes	2018-10-26	2018-10-26	1	0	No	NA	NA
29914	30791	UBIAD1	Yes	Yes	GRCh37/38	Not Evaluated	Not Evaluated	Not Evaluated	1	Green	Green	Green	Yes	Yes	2007-08-01	2013-02-01	10	0	Yes	2019-2020	4 or greater
29855	12506	UBN1	Yes	No	GRCh37/38	Not Evaluated	Not Evaluated	Not Evaluated	0.1	Not Evaluated	Not Evaluated	Not Evaluated	No	Yes	2013-04-29	2013-04-29	1	0	No	NA	NA
254048	21931	UBN2	Yes	No	GRCh37/38	Not Evaluated	Not Evaluated	Not Evaluated	NA	Not Evaluated	Not Evaluated	Not Evaluated	No	Yes	2017-12-31	2017-12-31	1	0	No	NA	NA
29979	12508	UBQLN1	Yes	No	GRCh37/38	Not Evaluated	Not Evaluated	Not Evaluated	0.3	England Only	Red	Not Evaluated	No	Yes	2018-05-15	2018-05-15	1	0	No	NA	NA
29978	12509	UBQLN2	Yes	Yes	GRCh37/38	Not Evaluated	Not Evaluated	Not Evaluated	0.7	Green	Green	Green	Yes	Yes	2011-08-21	2018-05-01	5	0	Yes	2019-2020	4 or greater
56893	1237	UBQLN4	Yes	No	GRCh37/38	Not Evaluated	Not Evaluated	Not Evaluated	0.3	Australia Only	Not Evaluated	Amber	No	No	NA	NA	NA	NA	Yes	2015-2018	less than 4
197131	16808	UBR1	Yes	Yes	GRCh37/38	Strong	Definitive/Strong	Not Evaluated	1	Green	Green	Green	Yes	Yes	2005-12-01	2019-09-26	10	0	Yes	2019-2020	4 or greater
23352	30313	UBR4	Yes	No	GRCh37/38	Not Evaluated	Not Evaluated	Not Evaluated	0.32	Discordant	Red	Amber	No	Yes	2001-11-18	2001-11-18	5	0	No	NA	NA
55148	20344	UBR7	Yes	No	GRCh37/38	Not Evaluated	Not Evaluated	Not Evaluated	0.3	England Only	Red	Not Evaluated	No	No	NA	NA	NA	NA	Yes	Before 2015	less than 4
7343	12511	UBTF	Yes	Yes	GRCh37/38	Not Evaluated	Not Evaluated	Not Evaluated	0.7	Green	Green	Green	Yes	Yes	2017-10-12	2020-05-03	4	1	Yes	2019-2020	less than 4
7345	12513	UCHL1	Yes	Yes	GRCh37/38	Not Evaluated	Not Evaluated	Not Evaluated	0.71	Green	Green	Green	Yes	Yes	2013-02-26	2018-01-24	4	0	Yes	2015-2018	4 or greater
7351	12518	UCP2	Yes	No	GRCh37/38	Limited	Not Evaluated	Not Evaluated	0.6	Australia Only	Not Evaluated	Green	No	No	NA	NA	NA	NA	Yes	2015-2018	less than 4
7352	12519	UCP3	Yes	No	GRCh37/38	Not Evaluated	Not Evaluated	Not Evaluated	0.7	Australia Only	Not Evaluated	Green	No	Yes	2008-09-02	2008-09-02	1	0	Yes	Before 2015	4 or greater
51506	26941	UFC1	Yes	No	GRCh37/38	Not Evaluated	Not Evaluated	Not Evaluated	0.6	Green	Green	Green	Yes	Yes	2018-08-06	2018-08-06	2	0	Yes	2019-2020	less than 4
7353	12520	UFD1	Yes	No	GRCh37/38	Not Evaluated	Not Evaluated	Not Evaluated	0.43	Not Evaluated	Not Evaluated	Not Evaluated	No	No	NA	NA	NA	NA	Yes	Before 2015	less than 4
51569	20597	UFM1	Yes	Yes	GRCh37/38	Not Evaluated	Not Evaluated	Not Evaluated	0.6	Green	Green	Green	Yes	Yes	2018-08-07	2018-12-06	2	1	Yes	2015-2018	less than 4
55325	25640	UFSP2	Yes	Yes	GRCh37/38	Not Evaluated	Not Evaluated	Not Evaluated	0.71	Australia Only	Not Evaluated	Green	Yes	Yes	2015-09-09	2019-06-10	4	1	Yes	2015-2018	less than 4
7357	12524	UGCG	Yes	No	GRCh37/38	Not Evaluated	Not Evaluated	Not Evaluated	0.3	Not Evaluated	Not Evaluated	Not Evaluated	No	No	NA	NA	NA	NA	Yes	2015-2018	less than 4
7358	12525	UGDH	Yes	Yes	GRCh37/38	Not Evaluated	Insufficient	Not Evaluated	0.3	Australia Only	Not Evaluated	Green	Yes	Yes	2019-10-01	2020-02-27	23	0	Yes	2019-2020	4 or greater
56886	15663	UGGT1	Yes	No	GRCh37/38	Not Evaluated	Not Evaluated	Not Evaluated	0.1	Not Evaluated	Not Evaluated	Not Evaluated	No	No	NA	NA	NA	NA	Yes	2015-2018	less than 4
7360	12527	UGP2	Yes	No	GRCh37/38	Not Evaluated	Not Evaluated	Not Evaluated	0.3	Green	Green	Green	Yes	Yes	2020-07-21	2020-07-21	1	0	Yes	2019-2020	less than 4
54658	12530	UGT1A1	Yes	Yes	GRCh37/38	Definitive	Not Evaluated	Not Evaluated	1	Green	Green	Green	Yes	Yes	1992-07-01	2019-05-01	27	7	Yes	2019-2020	4 or greater
7367	12547	UGT2B17	Yes	No	GRCh37/38	Not Evaluated	Not Evaluated	Not Evaluated	0.4	Australia Only	Not Evaluated	Green	No	No	NA	NA	NA	NA	Yes	2015-2018	less than 4
54490	13479	UGT2B28	Yes	No	GRCh37/38	Not Evaluated	Not Evaluated	Not Evaluated	0.03	Not Evaluated	Not Evaluated	Not Evaluated	No	No	NA	NA	NA	NA	Yes	2019-2020	less than 4
127933	19683	UHMK1	Yes	No	GRCh37/38	Not Evaluated	Not Evaluated	Not Evaluated	0.35	Not Evaluated	Not Evaluated	Not Evaluated	No	Yes	2015-09-09	2015-09-09	1	0	No	NA	NA
29128	12556	UHRF1	Yes	No	GRCh37/38	Not Evaluated	Not Evaluated	Not Evaluated	0.38	Not Evaluated	Not Evaluated	Not Evaluated	No	No	NA	NA	NA	NA	Yes	2015-2018	less than 4
51720	30298	UIMC1	Yes	No	GRCh37/38	Not Evaluated	Not Evaluated	Not Evaluated	0.1	Not Evaluated	Not Evaluated	Not Evaluated	No	Yes	2018-03-01	2018-03-01	1	0	No	NA	NA
9706	13480	ULK2	Yes	No	GRCh37/38	Not Evaluated	Not Evaluated	Not Evaluated	0.3	Not Evaluated	Not Evaluated	Not Evaluated	No	Yes	NA	NA	1	0	No	NA	NA
54986	15784	ULK4	Yes	No	GRCh37/38	Not Evaluated	Insufficient	Not Evaluated	0.4	Not Evaluated	Not Evaluated	Not Evaluated	No	Yes	2018-03-20	2018-03-20	3	0	Yes	2015-2018	less than 4
7369	12559	UMOD	Yes	Yes	GRCh37/38	Definitive	Not Evaluated	Not Evaluated	1	Green	Green	Green	Yes	Yes	2002-12-01	2019-08-29	38	0	Yes	2019-2020	4 or greater
7372	12563	UMPS	Yes	Yes	GRCh37/38	Not Evaluated	Not Evaluated	Not Evaluated	0.63	Green	Green	Green	Yes	Yes	1997-03-01	2019-06-01	4	0	Yes	2015-2018	4 or greater
9094	12565	UNC119	Yes	Yes	GRCh37/38	Not Evaluated	Insufficient	Not Evaluated	0.62	Discordant	Red	Green	Yes	No	NA	NA	NA	NA	Yes	2019-2020	4 or greater
23025	23150	UNC13A	Yes	No	GRCh37/38	Not Evaluated	Not Evaluated	Not Evaluated	0.7	Red	Red	Red	No	Yes	2018-03-20	2019-05-22	2	0	Yes	2015-2018	less than 4
201294	23147	UNC13D	Yes	Yes	GRCh37/38	Strong	Definitive/Strong	Not Evaluated	0.86	Green	Green	Green	Yes	Yes	2003-11-14	2020-05-03	40	6	Yes	2019-2020	4 or greater
55898	30594	UNC45A	Yes	Yes	GRCh37/38	Not Evaluated	Not Evaluated	Not Evaluated	0.04	Australia Only	Not Evaluated	Green	No	No	NA	NA	NA	NA	Yes	2019-2020	4 or greater
146862	14304	UNC45B	Yes	No	GRCh37/38	Not Evaluated	Not Evaluated	Not Evaluated	0.6	Not Evaluated	Not Evaluated	Not Evaluated	Yes	Yes	2014-11-01	2019-11-18	2	0	Yes	2019-2020	less than 4
25972	16046	UNC50	Yes	No	GRCh37/38	Not Evaluated	Not Evaluated	Not Evaluated	0.1	Not Evaluated	Not Evaluated	Not Evaluated	No	No	NA	NA	NA	NA	Yes	2015-2018	less than 4
8633	12569	UNC5C	Yes	No	GRCh37/38	Not Evaluated	Not Evaluated	Not Evaluated	0.36	Not Evaluated	Not Evaluated	Not Evaluated	No	No	NA	NA	NA	NA	Yes	2015-2018	less than 4
285175	26582	UNC80	Yes	Yes	GRCh37/38	Not Evaluated	Not Evaluated	Not Evaluated	0.7	Green	Green	Green	Yes	Yes	2016-01-07	2020-05-03	36	0	Yes	2019-2020	4 or greater
81622	13481	UNC93B1	Yes	No	GRCh37/38	Not Evaluated	Insufficient	Not Evaluated	0.64	Green	Green	Green	No	No	NA	NA	NA	NA	Yes	Before 2015	less than 4
7374	12572	UNG	Yes	Yes	GRCh37/38	Not Evaluated	Not Evaluated	Not Evaluated	0.7	Green	Green	Green	Yes	Yes	2005-06-20	2019-03-11	3	0	Yes	2019-2020	4 or greater
51733	16297	UPB1	Yes	Yes	GRCh37/38	Not Evaluated	Not Evaluated	Not Evaluated	0.72	Green	Green	Green	Yes	Yes	2004-11-15	2016-07-08	2	0	Yes	2019-2020	4 or greater
5976	9962	UPF1	Yes	No	GRCh37/38	Not Evaluated	Not Evaluated	Not Evaluated	0.08	Not Evaluated	Not Evaluated	Not Evaluated	No	Yes	NA	NA	1	0	No	NA	NA
65109	20439	UPF3B	Yes	Yes	GRCh37/38	Not Evaluated	Definitive/Strong	Definitive	0.7	Green	Green	Green	Yes	Yes	2007-09-01	2019-07-01	10	2	Yes	2019-2020	4 or greater
7380	12580	UPK3A	Yes	Yes	GRCh37/38	Not Evaluated	Not Evaluated	Not Evaluated	0.31	Red	Red	Red	No	Yes	NA	NA	1	0	Yes	2019-2020	4 or greater
84300	21237	UQCC2	Yes	No	GRCh37/38	Not Evaluated	Not Evaluated	Not Evaluated	0.4	Green	Green	Green	Yes	Yes	2013-12-01	2013-12-01	1	0	Yes	2015-2018	less than 4
790955	34399	UQCC3	Yes	No	GRCh37/38	Not Evaluated	Not Evaluated	Not Evaluated	0.6	Amber	Amber	Amber	Yes	Yes	2014-12-01	2014-12-01	1	0	Yes	Before 2015	less than 4
7381	12582	UQCRB	Yes	Yes	GRCh37/38	Limited	Not Evaluated	Not Evaluated	0.3	Green	Green	Green	Yes	Yes	2013-07-29	2019-12-01	5	0	Yes	2015-2018	less than 4
7384	12585	UQCRC1	Yes	No	GRCh37/38	Not Evaluated	Not Evaluated	Not Evaluated	0.02	England Only	Amber	Not Evaluated	No	Yes	NA	NA	1	0	Yes	2019-2020	less than 4
7385	12586	UQCRC2	Yes	No	GRCh37/38	Not Evaluated	Not Evaluated	Not Evaluated	0.6	Discordant	Amber	Green	Yes	Yes	2017-05-22	2018-08-21	3	0	Yes	2015-2018	less than 4
7386	12587	UQCRFS1	Yes	No	GRCh37/38	Not Evaluated	Not Evaluated	Not Evaluated	0.3	Discordant	Amber	Green	Yes	Yes	2020-02-14	2020-02-14	3	0	Yes	2019-2020	less than 4
27089	29594	UQCRQ	Yes	No	GRCh37/38	Moderate	Insufficient	Limited	0.6	Discordant	Amber	Green	Yes	Yes	2015-06-16	2015-06-16	1	0	Yes	Before 2015	less than 4
131669	26444	UROC1	Yes	Yes	GRCh37/38	Not Evaluated	Not Evaluated	Not Evaluated	0.71	Green	Green	Green	Yes	Yes	2009-06-01	2020-04-01	4	0	Yes	2019-2020	4 or greater
7389	12591	UROD	Yes	Yes	GRCh37/38	Strong	Definitive/Strong	Not Evaluated	0.9	Green	Green	Green	Yes	Yes	1989-03-01	2020-05-03	17	0	Yes	2019-2020	4 or greater
7390	12592	UROS	Yes	Yes	GRCh37/38	Strong	Not Evaluated	Not Evaluated	1	Green	Green	Green	Yes	Yes	1990-05-01	2019-09-19	21	1	Yes	2019-2020	4 or greater
79650	25792	USB1	Yes	Yes	GRCh37/38	Not Evaluated	Not Evaluated	Not Evaluated	0.8	Green	Green	Green	Yes	Yes	2016-12-08	2019-09-26	25	0	Yes	2019-2020	4 or greater
10083	12597	USH1C	Yes	Yes	GRCh37/38	Strong	Definitive/Strong	Definitive	0.8	Green	Green	Green	Yes	Yes	2001-01-01	2020-03-01	56	12	Yes	2019-2020	4 or greater
124590	16356	USH1G	Yes	Yes	GRCh37/38	Strong	Not Evaluated	Definitive	0.92	Green	Green	Green	Yes	Yes	2003-03-01	2020-01-09	18	1	Yes	2019-2020	4 or greater
7399	12601	USH2A	Yes	Yes	GRCh37/38	Definitive	Definitive/Strong	Definitive	1	Green	Green	Green	Yes	Yes	2000-04-01	2020-06-24	682	212	Yes	2019-2020	4 or greater
8237	12609	USP11	Yes	No	GRCh37/38	Not Evaluated	Not Evaluated	Not Evaluated	0.1	Not Evaluated	Not Evaluated	Not Evaluated	No	Yes	NA	NA	2	0	No	NA	NA
377630	34434	USP17L2	Yes	No	GRCh37/38	Not Evaluated	Not Evaluated	Not Evaluated	0.07	Not Evaluated	Not Evaluated	Not Evaluated	No	No	NA	NA	NA	NA	Yes	2019-2020	less than 4
11274	12616	USP18	Yes	No	GRCh37/38	Not Evaluated	Not Evaluated	Not Evaluated	0.51	Green	Green	Green	Yes	Yes	2017-03-26	2020-02-05	2	0	Yes	2019-2020	less than 4
10869	12617	USP19	Yes	No	GRCh37/38	Not Evaluated	Not Evaluated	Not Evaluated	0.1	Not Evaluated	Not Evaluated	Not Evaluated	No	Yes	NA	NA	2	0	No	NA	NA
23358	12623	USP24	Yes	No	GRCh37/38	Not Evaluated	Insufficient	Not Evaluated	0.1	Not Evaluated	Not Evaluated	Not Evaluated	No	Yes	2001-11-18	2001-11-18	1	0	No	NA	NA
83844	13485	USP26	Yes	No	GRCh37/38	Not Evaluated	Insufficient	Not Evaluated	0.1	Not Evaluated	Not Evaluated	Not Evaluated	No	No	NA	NA	NA	NA	Yes	2019-2020	less than 4
389856	13486	USP27X	Yes	No	GRCh37/38	Not Evaluated	Not Evaluated	Not Evaluated	0.7	Amber	Amber	Amber	Yes	Yes	2016-09-26	2019-02-13	3	0	Yes	2019-2020	less than 4
9736	20066	USP34	Yes	No	GRCh37/38	Not Evaluated	Not Evaluated	Not Evaluated	0.4	Not Evaluated	Not Evaluated	Not Evaluated	No	No	NA	NA	NA	NA	Yes	Before 2015	less than 4
84101	20064	USP44	Yes	No	GRCh37/38	Not Evaluated	Not Evaluated	Not Evaluated	0.1	Not Evaluated	Not Evaluated	Not Evaluated	No	No	NA	NA	NA	NA	Yes	Before 2015	less than 4
85015	20080	USP45	Yes	Yes	GRCh37/38	Not Evaluated	Not Evaluated	Not Evaluated	0.31	Australia Only	Not Evaluated	Green	Yes	Yes	2001-11-18	2019-07-24	5	0	Yes	2019-2020	less than 4
158880	23086	USP51	Yes	No	GRCh37/38	Not Evaluated	Not Evaluated	Not Evaluated	0.1	Not Evaluated	Not Evaluated	Not Evaluated	No	Yes	2001-11-18	2001-11-18	1	0	No	NA	NA
54532	29255	USP53	Yes	Yes	GRCh37/38	Not Evaluated	Not Evaluated	Not Evaluated	0.1	Discordant	Amber	Green	No	Yes	2019-10-15	2019-10-15	10	0	Yes	2019-2020	less than 4
7874	12630	USP7	Yes	Yes	GRCh37/38	Not Evaluated	Not Evaluated	Not Evaluated	0.34	Discordant	Amber	Green	Yes	Yes	2019-05-28	2020-06-15	7	0	Yes	2019-2020	4 or greater
9101	12631	USP8	Yes	Yes	GRCh37/38	Not Evaluated	Not Evaluated	Not Evaluated	0.8	Discordant	Red	Green	Yes	Yes	2014-11-18	2020-05-03	5	0	Yes	2019-2020	less than 4
8239	12632	USP9X	Yes	Yes	GRCh37/38	Not Evaluated	Not Evaluated	Not Evaluated	0.7	Green	Green	Green	Yes	Yes	2014-03-06	2019-10-07	37	0	Yes	2019-2020	4 or greater
8287	12633	USP9Y	Yes	No	GRCh37/38	Not Evaluated	Not Evaluated	Not Evaluated	0.3	Australia Only	Not Evaluated	Green	Yes	No	NA	NA	NA	NA	No	NA	NA
10208	20294	USPL1	Yes	No	GRCh37/38	Not Evaluated	Not Evaluated	Not Evaluated	0.01	Not Evaluated	Not Evaluated	Not Evaluated	No	No	NA	NA	NA	NA	Yes	2015-2018	less than 4
57654	29304	UVSSA	Yes	No	GRCh37/38	Not Evaluated	Not Evaluated	Not Evaluated	0.66	Green	Green	Green	Yes	Yes	2012-05-01	2012-05-01	3	0	Yes	2019-2020	less than 4
55697	25507	VAC14	Yes	Yes	GRCh37/38	Not Evaluated	Not Evaluated	Not Evaluated	0.7	Green	Green	Green	Yes	Yes	2016-07-28	2018-01-11	5	0	Yes	2019-2020	4 or greater
6843	12642	VAMP1	Yes	Yes	GRCh37/38	Limited	Not Evaluated	Not Evaluated	0.7	Green	Green	Green	Yes	Yes	2017-11-30	2019-10-23	7	1	Yes	2015-2018	4 or greater
6844	12643	VAMP2	Yes	Yes	GRCh37/38	Not Evaluated	Not Evaluated	Not Evaluated	0.31	Green	Green	Green	Yes	Yes	2019-07-10	2020-06-18	10	0	Yes	2019-2020	4 or greater
6845	11486	VAMP7	Yes	No	GRCh37/38	Not Evaluated	Not Evaluated	Not Evaluated	0.31	England Only	Red	Not Evaluated	No	No	NA	NA	NA	NA	Yes	Before 2015	less than 4
81839	15512	VANGL1	Yes	Yes	GRCh37/38	Not Evaluated	Not Evaluated	Not Evaluated	0.7	Discordant	Red	Green	Yes	Yes	2016-09-23	2016-09-23	1	0	Yes	2019-2020	4 or greater
57216	15511	VANGL2	Yes	Yes	GRCh37/38	Not Evaluated	Moderate	Not Evaluated	0.6	Australia Only	Not Evaluated	Green	Yes	No	NA	NA	NA	NA	Yes	2015-2018	4 or greater
9217	12649	VAPB	Yes	Yes	GRCh37/38	Not Evaluated	Not Evaluated	Not Evaluated	0.73	Green	Green	Green	Yes	Yes	2010-12-17	2019-12-26	2	1	Yes	2015-2018	4 or greater
7407	12651	VARS1	Yes	Yes	GRCh37/38	Not Evaluated	Not Evaluated	Not Evaluated	0.6	Green	Green	Green	Yes	Yes	2018-09-03	2019-10-01	15	0	Yes	2019-2020	4 or greater
57176	21642	VARS2	Yes	Yes	GRCh37/38	Not Evaluated	Not Evaluated	Not Evaluated	0.7	Green	Green	Green	Yes	Yes	2014-07-02	2020-07-13	13	2	Yes	2019-2020	4 or greater
7409	12657	VAV1	Yes	No	GRCh37/38	Not Evaluated	Not Evaluated	Not Evaluated	0.31	Not Evaluated	Not Evaluated	Not Evaluated	No	No	NA	NA	NA	NA	Yes	2019-2020	less than 4
7410	12658	VAV2	Yes	No	GRCh37/38	Not Evaluated	Not Evaluated	Not Evaluated	0.11	Not Evaluated	Not Evaluated	Not Evaluated	No	No	NA	NA	NA	NA	Yes	2019-2020	less than 4
11023	12660	VAX1	Yes	No	GRCh37/38	Not Evaluated	Not Evaluated	Not Evaluated	0.7	Discordant	Amber	Green	Yes	Yes	2012-08-06	2012-08-06	1	0	Yes	Before 2015	less than 4
25806	12661	VAX2	Yes	No	GRCh37/38	Not Evaluated	Not Evaluated	Not Evaluated	0.1	Not Evaluated	Not Evaluated	Not Evaluated	No	No	NA	NA	NA	NA	Yes	2015-2018	less than 4
1462	2464	VCAN	Yes	Yes	GRCh37/38	Strong	Not Evaluated	Not Evaluated	0.7	Green	Green	Green	Yes	Yes	2016-01-07	2020-01-08	13	0	Yes	2019-2020	4 or greater
7414	12665	VCL	Yes	Yes	GRCh37/38	Strong	Not Evaluated	Limited	0.7	Green	Green	Green	Yes	Yes	2010-07-01	2017-08-04	6	0	Yes	2019-2020	4 or greater
7415	12666	VCP	Yes	Yes	GRCh37/38	Strong	Not Evaluated	Not Evaluated	0.9	Green	Green	Green	Yes	Yes	2004-04-01	2020-04-01	19	7	Yes	2019-2020	4 or greater
51481	18159	VCX3A	Yes	No	GRCh37/38	Not Evaluated	Not Evaluated	Not Evaluated	0.09	Not Evaluated	Not Evaluated	Not Evaluated	No	No	NA	NA	NA	NA	Yes	Before 2015	less than 4
7421	12679	VDR	Yes	Yes	GRCh37/38	Definitive	Not Evaluated	Not Evaluated	0.73	Green	Green	Green	Yes	Yes	1988-12-23	2020-05-03	19	0	Yes	2019-2020	4 or greater
7422	12680	VEGFA	Yes	Yes	GRCh37/38	Not Evaluated	Not Evaluated	Not Evaluated	0.6	Discordant	Red	Green	No	Yes	2016-06-01	2016-06-01	1	0	Yes	2019-2020	4 or greater
7424	12682	VEGFC	Yes	Yes	GRCh37/38	Not Evaluated	Not Evaluated	Not Evaluated	0.5	Green	Green	Green	Yes	Yes	2013-03-15	2017-01-24	3	0	Yes	2019-2020	4 or greater
7428	12687	VHL	Yes	Yes	GRCh37/38	Definitive	Definitive/Strong	Definitive	1	Green	Green	Green	Yes	Yes	1994-09-15	2020-05-01	263	80	Yes	2019-2020	4 or greater
7431	12692	VIM	Yes	Yes	GRCh37/38	Not Evaluated	Not Evaluated	Not Evaluated	0.8	Green	Green	Green	Yes	Yes	2009-03-15	2019-10-03	3	0	Yes	2015-2018	less than 4
63894	20347	VIPAS39	Yes	Yes	GRCh37/38	Strong	Not Evaluated	Not Evaluated	0.9	Green	Green	Green	Yes	Yes	2010-04-01	2019-05-15	12	0	Yes	2019-2020	4 or greater
7434	12695	VIPR2	Yes	No	GRCh37/38	Not Evaluated	Not Evaluated	Not Evaluated	0.39	Not Evaluated	Not Evaluated	Not Evaluated	No	No	NA	NA	NA	NA	Yes	2015-2018	less than 4
79001	23663	VKORC1	Yes	Yes	GRCh37/38	Not Evaluated	Not Evaluated	Moderate	0.8	Green	Green	Green	Yes	Yes	2004-02-05	2004-02-05	4	0	Yes	2015-2018	4 or greater
7436	12698	VLDLR	Yes	Yes	GRCh37/38	Strong	Not Evaluated	Not Evaluated	0.68	Green	Green	Green	Yes	Yes	2005-09-01	2018-06-15	12	0	Yes	2015-2018	4 or greater
203547	22082	VMA21	Yes	Yes	GRCh37/38	Not Evaluated	Not Evaluated	Not Evaluated	0.77	Green	Green	Green	Yes	Yes	2013-03-01	2019-09-23	9	1	Yes	2019-2020	4 or greater
55823	14583	VPS11	Yes	No	GRCh37/38	Not Evaluated	Insufficient	Not Evaluated	0.7	Green	Green	Green	Yes	Yes	2015-12-17	2015-12-17	1	0	Yes	2015-2018	less than 4
23230	1908	VPS13A	Yes	Yes	GRCh37/38	Definitive	Not Evaluated	Not Evaluated	1	Green	Green	Green	Yes	Yes	2001-06-01	2020-05-03	65	4	Yes	2019-2020	4 or greater
157680	2183	VPS13B	Yes	Yes	GRCh37/38	Strong	Definitive/Strong	Definitive	0.8	Green	Green	Green	Yes	Yes	2003-06-01	2020-07-12	418	60	Yes	2019-2020	4 or greater
54832	23594	VPS13C	Yes	Yes	GRCh37/38	Not Evaluated	Not Evaluated	Not Evaluated	0.7	Discordant	Amber	Green	Yes	Yes	2015-11-16	2019-12-20	7	0	Yes	2019-2020	4 or greater
55187	23595	VPS13D	Yes	Yes	GRCh37/38	Not Evaluated	Not Evaluated	Not Evaluated	0.7	Green	Green	Green	Yes	Yes	2018-09-14	2020-04-06	13	1	Yes	2019-2020	4 or greater
64601	14584	VPS16	Yes	No	GRCh37/38	Not Evaluated	Not Evaluated	Not Evaluated	0.1	Not Evaluated	Not Evaluated	Not Evaluated	No	No	NA	NA	NA	NA	Yes	2015-2018	less than 4
10311	3044	VPS26C	Yes	No	GRCh37/38	Not Evaluated	Not Evaluated	Not Evaluated	0.01	Australia Only	Not Evaluated	Red	No	No	NA	NA	NA	NA	Yes	2019-2020	less than 4
65082	18179	VPS33A	Yes	No	GRCh37/38	Not Evaluated	Not Evaluated	Not Evaluated	0.7	Australia Only	Not Evaluated	Amber	Yes	Yes	2017-01-20	2017-01-20	1	0	Yes	2015-2018	less than 4
26276	12712	VPS33B	Yes	Yes	GRCh37/38	Strong	Not Evaluated	Not Evaluated	1	Green	Green	Green	Yes	Yes	2004-04-01	2018-10-25	21	2	Yes	2019-2020	4 or greater
55737	13487	VPS35	Yes	Yes	GRCh37/38	Not Evaluated	Not Evaluated	Not Evaluated	0.9	Green	Green	Green	No	Yes	2014-04-01	2017-04-19	2	0	Yes	2019-2020	4 or greater
137492	24928	VPS37A	Yes	No	GRCh37/38	Not Evaluated	Not Evaluated	Not Evaluated	0.7	Discordant	Amber	Green	Yes	Yes	2012-11-01	2012-11-01	1	0	Yes	2015-2018	less than 4
11311	14579	VPS45	Yes	Yes	GRCh37/38	Not Evaluated	Not Evaluated	Not Evaluated	0.7	Green	Green	Green	Yes	Yes	2013-07-04	2016-01-18	3	0	Yes	2019-2020	4 or greater
9525	10895	VPS4B	Yes	No	GRCh37/38	Not Evaluated	Not Evaluated	Not Evaluated	0.31	Not Evaluated	Not Evaluated	Not Evaluated	No	No	NA	NA	NA	NA	Yes	2015-2018	less than 4
55610	25956	VPS50	Yes	No	GRCh37/38	Not Evaluated	Not Evaluated	Not Evaluated	0.01	Not Evaluated	Not Evaluated	Not Evaluated	No	No	NA	NA	NA	NA	Yes	2019-2020	less than 4
738	1172	VPS51	Yes	No	GRCh37/38	Not Evaluated	Not Evaluated	Not Evaluated	0.1	Australia Only	Not Evaluated	Amber	Yes	Yes	2019-10-02	2019-10-02	3	0	Yes	2019-2020	less than 4
55275	25608	VPS53	Yes	Yes	GRCh37/38	Limited	Not Evaluated	Not Evaluated	0.7	Green	Green	Green	Yes	Yes	2014-05-01	2019-09-11	6	0	Yes	2019-2020	4 or greater
7443	12718	VRK1	Yes	Yes	GRCh37/38	Not Evaluated	Not Evaluated	Not Evaluated	0.72	Green	Green	Green	Yes	Yes	2016-11-01	2020-03-31	21	2	Yes	2019-2020	4 or greater
147645	27111	VSIG10L	Yes	No	GRCh37/38	Not Evaluated	Not Evaluated	Not Evaluated	0.01	Not Evaluated	Not Evaluated	Not Evaluated	No	No	NA	NA	NA	NA	Yes	2015-2018	less than 4
30813	12723	VSX1	Yes	Yes	GRCh37/38	Moderate	Insufficient	Not Evaluated	0.7	Green	Green	Green	Yes	Yes	2004-04-01	2004-04-01	1	0	Yes	2019-2020	4 or greater
338917	1975	VSX2	Yes	Yes	GRCh37/38	Not Evaluated	Not Evaluated	Not Evaluated	0.7	Green	Green	Green	Yes	Yes	2001-01-01	2019-11-20	9	0	Yes	2019-2020	4 or greater
64856	30910	VWA1	Yes	Yes	GRCh37/38	Not Evaluated	Not Evaluated	Not Evaluated	0.1	Not Evaluated	Not Evaluated	Not Evaluated	No	Yes	2020-01-01	2020-01-01	6	0	No	NA	NA
340706	24709	VWA2	Yes	No	GRCh37/38	Not Evaluated	Not Evaluated	Not Evaluated	0.32	Not Evaluated	Not Evaluated	Not Evaluated	No	Yes	2018-01-19	2018-01-19	1	0	Yes	2015-2018	less than 4
200403	28385	VWA3B	Yes	No	GRCh37/38	Not Evaluated	Insufficient	Not Evaluated	0.4	Australia Only	Not Evaluated	Red	Yes	Yes	2016-09-22	2016-09-22	1	0	Yes	2015-2018	less than 4
23078	29071	VWA8	Yes	Yes	GRCh37/38	Not Evaluated	Not Evaluated	Not Evaluated	0.31	Not Evaluated	Not Evaluated	Not Evaluated	No	Yes	2016-03-27	2016-03-27	5	0	No	NA	NA
220001	26487	VWCE	Yes	No	GRCh37/38	Not Evaluated	Not Evaluated	Not Evaluated	0.1	Not Evaluated	Not Evaluated	Not Evaluated	No	Yes	2001-11-18	2001-11-18	1	0	No	NA	NA
7450	12726	VWF	Yes	Yes	GRCh37/38	Definitive	Definitive/Strong	Not Evaluated	1	Green	Green	Green	Yes	Yes	1992-12-01	2020-02-10	134	16	Yes	2019-2020	4 or greater
51322	17327	WAC	Yes	Yes	GRCh37/38	Not Evaluated	Not Evaluated	Not Evaluated	0.6	Green	Green	Green	Yes	Yes	2015-09-14	2019-08-14	38	1	Yes	2019-2020	4 or greater
7453	12729	WARS1	Yes	No	GRCh37/38	Not Evaluated	Not Evaluated	Not Evaluated	0.6	Green	Green	Green	Yes	Yes	2019-08-20	2020-07-07	2	0	Yes	2019-2020	less than 4
10352	12730	WARS2	Yes	Yes	GRCh37/38	Not Evaluated	Not Evaluated	Not Evaluated	0.61	Green	Green	Green	Yes	Yes	2015-12-10	2019-06-12	6	0	Yes	2019-2020	4 or greater
7454	12731	WAS	Yes	Yes	GRCh37/38	Definitive	Definitive/Strong	Definitive	1	Green	Green	Green	Yes	Yes	1995-04-01	2020-04-23	83	13	Yes	2019-2020	4 or greater
8936	12732	WASF1	Yes	Yes	GRCh37/38	Not Evaluated	Not Evaluated	Not Evaluated	0.34	Green	Green	Green	Yes	Yes	2019-05-28	2019-12-20	4	0	No	NA	NA
23325	29174	WASHC4	Yes	Yes	GRCh37/38	Not Evaluated	Not Evaluated	Not Evaluated	0.6	Australia Only	Not Evaluated	Red	Yes	Yes	2011-07-01	2019-11-01	5	0	Yes	2019-2020	less than 4
9897	28984	WASHC5	Yes	Yes	GRCh37/38	Not Evaluated	Not Evaluated	Not Evaluated	0.74	Green	Green	Green	Yes	Yes	2008-08-13	2020-01-21	16	1	Yes	2019-2020	4 or greater
8976	12735	WASL	Yes	No	GRCh37/38	Not Evaluated	Not Evaluated	Not Evaluated	0.3	Not Evaluated	Not Evaluated	Not Evaluated	No	No	NA	NA	NA	NA	Yes	2019-2020	less than 4
51729	16461	WBP11	Yes	Yes	GRCh37/38	Not Evaluated	Not Evaluated	Not Evaluated	0.01	Not Evaluated	Not Evaluated	Not Evaluated	No	Yes	2020-06-01	2020-06-01	5	0	No	NA	NA
23558	12738	WBP2	Yes	No	GRCh37/38	Not Evaluated	Moderate	Limited	0.6	Australia Only	Not Evaluated	Amber	Yes	Yes	2017-08-24	2017-08-24	3	0	Yes	2015-2018	less than 4
23001	20751	WDFY3	Yes	No	GRCh37/38	Not Evaluated	Not Evaluated	Not Evaluated	0.5	Discordant	Amber	Green	Yes	Yes	2017-06-12	2019-07-01	3	0	Yes	2015-2018	less than 4
51057	28027	WDPCP	Yes	Yes	GRCh37/38	Not Evaluated	Not Evaluated	Not Evaluated	0.7	Green	Green	Green	Yes	Yes	2010-09-10	2019-11-27	10	0	Yes	2015-2018	4 or greater
9948	12754	WDR1	Yes	Yes	GRCh37/38	Not Evaluated	Not Evaluated	Not Evaluated	0.31	Green	Green	Green	Yes	Yes	2020-07-29	2020-07-29	5	0	Yes	2015-2018	4 or greater
55717	13831	WDR11	Yes	Yes	GRCh37/38	Not Evaluated	Not Evaluated	Not Evaluated	0.74	Green	Green	Green	Yes	Yes	2010-10-08	2019-01-16	2	0	Yes	2015-2018	4 or greater
64743	14352	WDR13	Yes	No	GRCh37/38	Not Evaluated	Not Evaluated	Not Evaluated	0.01	Red	Red	Red	No	No	NA	NA	NA	NA	Yes	2015-2018	less than 4
57728	18340	WDR19	Yes	Yes	GRCh37/38	Moderate	Not Evaluated	Not Evaluated	0.63	Green	Green	Green	Yes	Yes	2011-11-11	2019-12-13	41	2	Yes	2019-2020	4 or greater
80232	21208	WDR26	Yes	Yes	GRCh37/38	Not Evaluated	Not Evaluated	Not Evaluated	0.7	Green	Green	Green	Yes	Yes	2017-08-04	2020-02-19	18	1	Yes	2019-2020	4 or greater
57539	29250	WDR35	Yes	Yes	GRCh37/38	Moderate	Not Evaluated	Not Evaluated	0.92	Green	Green	Green	Yes	Yes	2010-09-10	2019-12-22	34	2	Yes	2015-2018	4 or greater
134430	30696	WDR36	Yes	Yes	GRCh37/38	Limited	Definitive/Strong	Not Evaluated	0.7	Discordant	Red	Green	Yes	Yes	2005-03-15	2005-03-15	2	0	Yes	2019-2020	4 or greater
22884	31406	WDR37	Yes	Yes	GRCh37/38	Not Evaluated	Not Evaluated	Not Evaluated	0.4	Green	Green	Green	Yes	Yes	2019-11-05	2019-11-05	4	0	No	NA	NA
10785	12756	WDR4	Yes	Yes	GRCh37/38	Not Evaluated	Not Evaluated	Not Evaluated	0.42	Discordant	Amber	Green	Yes	Yes	2019-03-08	2019-03-08	6	0	Yes	2019-2020	4 or greater
11152	28912	WDR45	Yes	Yes	GRCh37/38	Not Evaluated	Not Evaluated	Definitive	0.8	Green	Green	Green	Yes	Yes	2013-04-16	2020-02-11	80	13	Yes	2019-2020	4 or greater
56270	25072	WDR45B	Yes	No	GRCh37/38	Not Evaluated	Not Evaluated	Not Evaluated	0.4	Green	Green	Green	Yes	Yes	2018-05-16	2018-05-24	2	0	Yes	2015-2018	less than 4
57599	30914	WDR48	Yes	No	GRCh37/38	Not Evaluated	Not Evaluated	Not Evaluated	0.4	Discordant	Amber	Red	No	No	NA	NA	NA	NA	Yes	2015-2018	less than 4
11091	12757	WDR5	Yes	No	GRCh37/38	Not Evaluated	Not Evaluated	Not Evaluated	0.1	Not Evaluated	Not Evaluated	Not Evaluated	No	No	NA	NA	NA	NA	Yes	2019-2020	less than 4
11180	12758	WDR6	Yes	No	GRCh37/38	Not Evaluated	Not Evaluated	Not Evaluated	0.1	Not Evaluated	Not Evaluated	Not Evaluated	No	Yes	2001-11-18	2001-11-18	1	0	No	NA	NA
284403	24502	WDR62	Yes	Yes	GRCh37/38	Strong	Not Evaluated	Not Evaluated	0.62	Green	Green	Green	Yes	Yes	2010-09-09	2020-02-24	44	2	Yes	2019-2020	4 or greater
256764	26790	WDR72	Yes	Yes	GRCh37/38	Not Evaluated	Not Evaluated	Not Evaluated	0.8	Green	Green	Green	Yes	Yes	2009-11-01	2018-01-24	9	0	Yes	2019-2020	4 or greater
84942	25928	WDR73	Yes	Yes	GRCh37/38	Not Evaluated	Not Evaluated	Not Evaluated	0.6	Green	Green	Green	Yes	Yes	2014-12-04	2019-12-30	20	1	Yes	2019-2020	4 or greater
124997	26600	WDR81	Yes	Yes	GRCh37/38	Not Evaluated	Insufficient	Not Evaluated	0.7	Green	Green	Green	Yes	Yes	2011-12-01	2019-07-01	11	0	Yes	2019-2020	4 or greater
51398	30203	WDR83OS	Yes	No	GRCh37/38	Not Evaluated	Not Evaluated	Not Evaluated	0.01	Australia Only	Not Evaluated	Red	No	No	NA	NA	NA	NA	Yes	2019-2020	less than 4
83889	29934	WDR87	Yes	No	GRCh37/38	Not Evaluated	Not Evaluated	Not Evaluated	0.01	Not Evaluated	Not Evaluated	Not Evaluated	No	No	NA	NA	NA	NA	Yes	2015-2018	less than 4
29062	24997	WDR91	Yes	No	GRCh37/38	Not Evaluated	Not Evaluated	Not Evaluated	NA	Australia Only	Not Evaluated	Red	No	Yes	2019-08-20	2019-08-20	1	0	No	NA	NA
56964	26924	WDR93	Yes	No	GRCh37/38	Not Evaluated	Not Evaluated	Not Evaluated	0.1	Not Evaluated	Not Evaluated	Not Evaluated	No	Yes	2014-12-01	2014-12-01	1	0	Yes	2015-2018	less than 4
494551	19684	WEE2	Yes	Yes	GRCh37/38	Not Evaluated	Not Evaluated	Not Evaluated	0.3	Australia Only	Not Evaluated	Green	Yes	Yes	2019-10-18	2019-12-19	3	0	Yes	2019-2020	4 or greater
7466	12762	WFS1	Yes	Yes	GRCh37/38	Definitive	Definitive/Strong	Definitive	0.98	Green	Green	Green	Yes	Yes	1998-10-01	2020-01-22	72	10	Yes	2019-2020	4 or greater
25861	16361	WHRN	Yes	Yes	GRCh37/38	Moderate	Not Evaluated	Definitive	0.94	Green	Green	Green	Yes	Yes	2003-08-01	2019-10-04	15	1	Yes	2019-2020	4 or greater
11197	18081	WIF1	Yes	No	GRCh37/38	Not Evaluated	Not Evaluated	Not Evaluated	0.4	England Only	Red	Not Evaluated	No	No	NA	NA	NA	NA	Yes	2015-2018	less than 4
7456	12736	WIPF1	Yes	No	GRCh37/38	Not Evaluated	Not Evaluated	Not Evaluated	0.6	Green	Green	Green	Yes	Yes	2012-01-16	2012-01-16	1	0	Yes	2015-2018	less than 4
26100	32225	WIPI2	Yes	No	GRCh37/38	Not Evaluated	Not Evaluated	Not Evaluated	0.1	Red	Red	Red	Yes	Yes	2019-05-30	2019-05-30	1	0	Yes	2019-2020	less than 4
65125	14540	WNK1	Yes	Yes	GRCh37/38	Limited	Not Evaluated	Not Evaluated	0.6	Green	Green	Green	Yes	Yes	2006-01-01	2020-07-08	34	1	Yes	2019-2020	4 or greater
65268	14542	WNK2	Yes	No	GRCh37/38	Not Evaluated	Not Evaluated	Not Evaluated	0.2	Not Evaluated	Not Evaluated	Not Evaluated	No	Yes	2016-03-28	2016-03-28	1	0	No	NA	NA
65266	14544	WNK4	Yes	Yes	GRCh37/38	Not Evaluated	Not Evaluated	Not Evaluated	0.7	Green	Green	Green	Yes	Yes	2017-02-16	2017-02-16	7	0	Yes	2019-2020	4 or greater
7471	12774	WNT1	Yes	Yes	GRCh37/38	Not Evaluated	Not Evaluated	Not Evaluated	0.7	Green	Green	Green	Yes	Yes	2013-05-06	2019-05-01	8	0	Yes	2019-2020	4 or greater
80326	13829	WNT10A	Yes	Yes	GRCh37/38	Strong	Definitive/Strong	Not Evaluated	0.77	Green	Green	Green	Yes	Yes	2007-10-01	2020-06-23	34	6	Yes	2019-2020	4 or greater
7480	12775	WNT10B	Yes	Yes	GRCh37/38	Not Evaluated	Not Evaluated	Not Evaluated	0.7	Green	Green	Green	Yes	Yes	2008-09-01	2019-10-07	12	0	Yes	2019-2020	4 or greater
7482	12781	WNT2B	Yes	No	GRCh37/38	Not Evaluated	Not Evaluated	Not Evaluated	0.4	Australia Only	Not Evaluated	Green	Yes	Yes	2018-10-31	2018-10-31	1	0	Yes	2015-2018	less than 4
7473	12782	WNT3	Yes	No	GRCh37/38	Limited	Not Evaluated	Not Evaluated	0.62	Discordant	Green	Red	Yes	Yes	2004-03-01	2015-03-31	2	0	Yes	2015-2018	less than 4
89780	15983	WNT3A	Yes	No	GRCh37/38	Not Evaluated	Not Evaluated	Not Evaluated	0.31	England Only	Red	Not Evaluated	No	No	NA	NA	NA	NA	Yes	2015-2018	less than 4
54361	12783	WNT4	Yes	Yes	GRCh37/38	Not Evaluated	Not Evaluated	Not Evaluated	0.71	Discordant	Amber	Green	Yes	Yes	2004-08-19	2008-03-01	4	0	Yes	2015-2018	4 or greater
7474	12784	WNT5A	Yes	Yes	GRCh37/38	Moderate	Not Evaluated	Not Evaluated	0.85	Green	Green	Green	Yes	Yes	2010-01-01	2017-06-22	7	1	Yes	2019-2020	4 or greater
7476	12786	WNT7A	Yes	Yes	GRCh37/38	Moderate	Not Evaluated	Not Evaluated	0.94	Green	Green	Green	Yes	Yes	2006-08-01	2016-08-08	6	1	Yes	2015-2018	4 or greater
7477	12787	WNT7B	Yes	No	GRCh37/38	Not Evaluated	Not Evaluated	Not Evaluated	0.1	Not Evaluated	Not Evaluated	Not Evaluated	No	Yes	2017-08-31	2017-08-31	2	0	No	NA	NA
7478	12788	WNT8A	Yes	No	GRCh37/38	Not Evaluated	Not Evaluated	Not Evaluated	0.41	Not Evaluated	Not Evaluated	Not Evaluated	No	No	NA	NA	NA	NA	Yes	Before 2015	less than 4
7484	12779	WNT9B	Yes	No	GRCh37/38	Not Evaluated	Not Evaluated	Not Evaluated	0.1	Australia Only	Not Evaluated	Green	No	No	NA	NA	NA	NA	Yes	2015-2018	4 or greater
55135	25522	WRAP53	Yes	Yes	GRCh37/38	Moderate	Not Evaluated	Moderate	0.7	Green	Green	Green	Yes	Yes	2012-05-10	2019-04-27	5	0	Yes	2019-2020	4 or greater
7486	12791	WRN	Yes	Yes	GRCh37/38	Definitive	Not Evaluated	Definitive	1	Green	Green	Green	Yes	Yes	1997-02-01	2020-03-01	129	10	Yes	2019-2020	4 or greater
7490	12796	WT1	Yes	Yes	GRCh37/38	Definitive	Not Evaluated	Definitive	1	Green	Green	Green	Yes	Yes	1991-10-03	2020-05-08	53	7	Yes	2019-2020	4 or greater
51741	12799	WWOX	Yes	Yes	GRCh37/38	Not Evaluated	Not Evaluated	Not Evaluated	0.73	Green	Green	Green	Yes	Yes	2002-04-15	2019-12-21	45	6	Yes	2019-2020	4 or greater
54739	30932	XAF1	Yes	No	GRCh37/38	Not Evaluated	Not Evaluated	Not Evaluated	0.35	Not Evaluated	Not Evaluated	Not Evaluated	No	No	NA	NA	NA	NA	Yes	Before 2015	less than 4
7498	12805	XDH	Yes	Yes	GRCh37/38	Not Evaluated	Definitive/Strong	Not Evaluated	0.76	Green	Green	Green	Yes	Yes	1997-05-15	2019-04-10	9	0	Yes	2019-2020	4 or greater
7499	12806	XG	Yes	No	GRCh37/38	Not Evaluated	Not Evaluated	Not Evaluated	NA	Australia Only	Not Evaluated	Green	No	No	NA	NA	NA	NA	Yes	2019-2020	less than 4
331	592	XIAP	Yes	Yes	GRCh37/38	Not Evaluated	Not Evaluated	Not Evaluated	0.69	Green	Green	Green	Yes	Yes	2006-11-02	2020-03-01	23	2	Yes	2019-2020	4 or greater
165904	14301	XIRP1	Yes	No	GRCh37/38	Not Evaluated	Not Evaluated	Not Evaluated	0.3	Not Evaluated	Not Evaluated	Not Evaluated	No	Yes	2014-12-01	2014-12-01	1	0	Yes	2015-2018	less than 4
7503	12810	XIST	Yes	No	GRCh37/38	Not Evaluated	Not Evaluated	Not Evaluated	0.3	Australia Only	Not Evaluated	Green	Yes	No	NA	NA	NA	NA	Yes	2015-2018	less than 4
7504	12811	XK	Yes	Yes	GRCh37/38	Not Evaluated	Not Evaluated	Not Evaluated	0.72	Green	Green	Green	Yes	Yes	1994-06-17	2017-06-07	7	0	Yes	2019-2020	4 or greater
114786	29394	XKR4	Yes	No	GRCh37/38	Not Evaluated	Not Evaluated	Not Evaluated	0.3	Not Evaluated	Not Evaluated	Not Evaluated	No	No	NA	NA	NA	NA	Yes	Before 2015	less than 4
7507	12814	XPA	Yes	Yes	GRCh37/38	Definitive	Not Evaluated	Definitive	1	Green	Green	Green	Yes	Yes	1995-11-01	2020-01-23	55	11	Yes	2019-2020	4 or greater
7508	12816	XPC	Yes	Yes	GRCh37/38	Strong	Not Evaluated	Definitive	1	Green	Green	Green	Yes	Yes	1998-11-01	2020-06-26	82	20	Yes	2019-2020	4 or greater
63929	28052	XPNPEP3	Yes	No	GRCh37/38	Not Evaluated	Not Evaluated	Not Evaluated	0.7	Discordant	Amber	Green	Yes	Yes	2010-03-01	2010-03-01	1	0	Yes	Before 2015	less than 4
7514	12825	XPO1	Yes	No	GRCh37/38	Not Evaluated	Not Evaluated	Not Evaluated	0.44	Not Evaluated	Not Evaluated	Not Evaluated	No	Yes	2016-05-31	2016-05-31	3	0	No	NA	NA
57510	17675	XPO5	Yes	No	GRCh37/38	Not Evaluated	Not Evaluated	Not Evaluated	0.3	Australia Only	Not Evaluated	Red	No	No	NA	NA	NA	NA	Yes	2015-2018	less than 4
9213	12827	XPR1	Yes	Yes	GRCh37/38	Not Evaluated	Not Evaluated	Not Evaluated	0.7	Green	Green	Green	Yes	Yes	2015-06-01	2017-04-01	5	0	Yes	2019-2020	4 or greater
7515	12828	XRCC1	Yes	No	GRCh37/38	Not Evaluated	Not Evaluated	Not Evaluated	0.5	Discordant	Amber	Green	Yes	Yes	2017-08-22	2017-08-22	2	0	Yes	2015-2018	less than 4
7516	12829	XRCC2	Yes	Yes	GRCh37/38	Not Evaluated	Not Evaluated	Limited	0.54	Green	Green	Green	Yes	Yes	2018-06-28	2020-01-01	6	1	Yes	2019-2020	4 or greater
7517	12830	XRCC3	Yes	Yes	GRCh37/38	Not Evaluated	Not Evaluated	Not Evaluated	0.6	Australia Only	Not Evaluated	Green	No	No	NA	NA	NA	NA	Yes	2015-2018	4 or greater
7518	12831	XRCC4	Yes	Yes	GRCh37/38	Not Evaluated	Not Evaluated	Limited	0.6	Green	Green	Green	Yes	Yes	2015-03-05	2019-11-16	10	1	Yes	2019-2020	4 or greater
64131	15516	XYLT1	Yes	Yes	GRCh37/38	Not Evaluated	Not Evaluated	Not Evaluated	0.63	Green	Green	Green	Yes	Yes	2014-01-01	2019-11-07	14	0	Yes	2019-2020	4 or greater
64132	15517	XYLT2	Yes	Yes	GRCh37/38	Not Evaluated	Not Evaluated	Not Evaluated	0.52	Green	Green	Green	Yes	Yes	2017-02-02	2020-01-17	7	0	Yes	2019-2020	4 or greater
10413	16262	YAP1	Yes	Yes	GRCh37/38	Not Evaluated	Not Evaluated	Not Evaluated	0.6	Green	Green	Green	Yes	Yes	2014-02-06	2019-08-31	3	0	Yes	2015-2018	4 or greater
8565	12840	YARS1	Yes	Yes	GRCh37/38	Not Evaluated	Not Evaluated	Definitive	0.7	Green	Green	Green	Yes	Yes	2006-02-01	2019-07-11	6	1	Yes	2019-2020	4 or greater
51067	24249	YARS2	Yes	Yes	GRCh37/38	Moderate	Not Evaluated	Not Evaluated	0.62	Green	Green	Green	Yes	Yes	2013-12-17	2018-12-03	19	1	Yes	2015-2018	4 or greater
55689	25489	YEATS2	Yes	No	GRCh37/38	Not Evaluated	Not Evaluated	Not Evaluated	0.1	Not Evaluated	Not Evaluated	Not Evaluated	Yes	No	NA	NA	NA	NA	Yes	2019-2020	less than 4
10730	12843	YME1L1	Yes	No	GRCh37/38	Not Evaluated	Not Evaluated	Not Evaluated	0.6	Amber	Amber	Amber	Yes	Yes	2020-06-05	2020-06-05	1	0	Yes	2015-2018	less than 4
79693	28905	YRDC	Yes	No	GRCh37/38	Not Evaluated	Not Evaluated	Not Evaluated	0.01	Not Evaluated	Not Evaluated	Not Evaluated	No	No	NA	NA	NA	NA	Yes	2019-2020	less than 4
7531	12851	YWHAE	Yes	Yes	GRCh37/38	Not Evaluated	Not Evaluated	Not Evaluated	0.6	Not Evaluated	Not Evaluated	Not Evaluated	No	Yes	2011-04-30	2013-01-21	4	0	Yes	2019-2020	4 or greater
7532	12852	YWHAG	Yes	Yes	GRCh37/38	Not Evaluated	Not Evaluated	Not Evaluated	0.6	Green	Green	Green	Yes	Yes	2018-04-16	2019-11-06	4	1	Yes	2019-2020	4 or greater
7528	12856	YY1	Yes	Yes	GRCh37/38	Not Evaluated	Not Evaluated	Not Evaluated	0.7	Green	Green	Green	Yes	Yes	2017-06-28	2019-02-14	8	0	Yes	2019-2020	4 or greater
55249	30935	YY1AP1	Yes	Yes	GRCh37/38	Not Evaluated	Not Evaluated	Not Evaluated	0.74	Green	Green	Green	Yes	Yes	2017-02-14	2020-07-02	7	0	Yes	2019-2020	4 or greater
7535	12858	ZAP70	Yes	Yes	GRCh37/38	Strong	Not Evaluated	Not Evaluated	0.73	Green	Green	Green	Yes	Yes	1994-06-10	2020-05-27	20	1	Yes	2019-2020	4 or greater
326340	20436	ZAR1	Yes	No	GRCh37/38	Not Evaluated	Not Evaluated	Not Evaluated	0.05	Not Evaluated	Not Evaluated	Not Evaluated	No	No	NA	NA	NA	NA	Yes	2015-2018	less than 4
9889	20721	ZBED4	Yes	No	GRCh37/38	Not Evaluated	Not Evaluated	Not Evaluated	0.11	Not Evaluated	Not Evaluated	Not Evaluated	No	Yes	2001-11-18	2001-11-18	1	0	No	NA	NA
27107	16740	ZBTB11	Yes	No	GRCh37/38	Not Evaluated	Not Evaluated	Not Evaluated	0.31	Amber	Amber	Amber	Yes	Yes	2019-04-10	2019-04-10	2	0	Yes	2015-2018	less than 4
7704	12930	ZBTB16	Yes	No	GRCh37/38	Not Evaluated	Not Evaluated	Not Evaluated	0.7	Discordant	Red	Amber	Yes	Yes	2008-11-01	2008-11-01	1	0	Yes	Before 2015	less than 4
7709	12936	ZBTB17	Yes	No	GRCh37/38	Not Evaluated	Not Evaluated	Not Evaluated	0.1	Not Evaluated	Not Evaluated	Not Evaluated	No	No	NA	NA	NA	NA	Yes	2015-2018	less than 4
10472	13030	ZBTB18	Yes	Yes	GRCh37/38	Not Evaluated	Not Evaluated	Not Evaluated	0.6	Green	Green	Green	Yes	Yes	2013-11-22	2020-07-20	28	1	Yes	2019-2020	4 or greater
26137	13503	ZBTB20	Yes	Yes	GRCh37/38	Not Evaluated	Not Evaluated	Not Evaluated	0.77	Green	Green	Green	Yes	Yes	2014-08-01	2020-05-03	27	1	Yes	2019-2020	4 or greater
9841	21143	ZBTB24	Yes	Yes	GRCh37/38	Not Evaluated	Not Evaluated	Not Evaluated	0.74	Green	Green	Green	Yes	Yes	2011-06-10	2019-07-01	11	0	Yes	2019-2020	4 or greater
10009	16682	ZBTB33	Yes	No	GRCh37/38	Not Evaluated	Not Evaluated	Not Evaluated	0.01	Not Evaluated	Not Evaluated	Not Evaluated	No	No	NA	NA	NA	NA	Yes	Before 2015	less than 4
9923	29045	ZBTB40	Yes	No	GRCh37/38	Not Evaluated	Not Evaluated	Not Evaluated	0.3	England Only	Red	Not Evaluated	No	No	NA	NA	NA	NA	Yes	Before 2015	less than 4
100128927	32550	ZBTB42	Yes	No	GRCh37/38	Not Evaluated	Not Evaluated	Not Evaluated	0.61	Not Evaluated	Not Evaluated	Not Evaluated	Yes	Yes	2015-03-09	2015-03-09	1	0	Yes	Before 2015	less than 4
51341	18078	ZBTB7A	Yes	No	GRCh37/38	Not Evaluated	Not Evaluated	Not Evaluated	0.34	Not Evaluated	Not Evaluated	Not Evaluated	No	No	NA	NA	NA	NA	Yes	2019-2020	less than 4
79882	20509	ZC3H14	Yes	No	GRCh37/38	Not Evaluated	Not Evaluated	Not Evaluated	0.6	Amber	Amber	Amber	Yes	Yes	2016-09-20	2016-09-20	1	0	Yes	2015-2018	less than 4
55906	24931	ZC4H2	Yes	Yes	GRCh37/38	Not Evaluated	Not Evaluated	Not Evaluated	0.71	Green	Green	Green	Yes	Yes	2013-05-02	2020-05-03	28	4	Yes	2019-2020	4 or greater
170261	27273	ZCCHC12	Yes	No	GRCh37/38	Not Evaluated	Not Evaluated	Not Evaluated	0.3	Red	Red	Red	No	No	NA	NA	NA	NA	Yes	Before 2015	less than 4
55596	25265	ZCCHC8	Yes	No	GRCh37/38	Not Evaluated	Not Evaluated	Not Evaluated	0.3	England Only	Red	Not Evaluated	Yes	Yes	2019-11-27	2019-11-27	1	0	Yes	2019-2020	less than 4
57683	29313	ZDBF2	Yes	No	GRCh37/38	Not Evaluated	Not Evaluated	Not Evaluated	0.3	Not Evaluated	Not Evaluated	Not Evaluated	No	No	NA	NA	NA	NA	Yes	2015-2018	less than 4
51114	18475	ZDHHC9	Yes	Yes	GRCh37/38	Not Evaluated	Not Evaluated	Definitive	0.9	Green	Green	Green	Yes	Yes	2007-05-01	2020-06-01	11	1	Yes	2019-2020	4 or greater
6935	11642	ZEB1	Yes	Yes	GRCh37/38	Not Evaluated	Not Evaluated	Not Evaluated	0.7	Green	Green	Green	Yes	Yes	2005-11-01	2019-03-15	6	1	Yes	2019-2020	4 or greater
9839	14881	ZEB2	Yes	Yes	GRCh37/38	Strong	Not Evaluated	Definitive	1	Green	Green	Green	Yes	Yes	2001-04-01	2020-06-19	186	14	Yes	2019-2020	4 or greater
196441	28328	ZFC3H1	Yes	No	GRCh37/38	Not Evaluated	Not Evaluated	Not Evaluated	0.3	Not Evaluated	Not Evaluated	Not Evaluated	No	Yes	2001-11-18	2001-11-18	2	0	No	NA	NA
85446	20152	ZFHX2	Yes	No	GRCh37/38	Not Evaluated	Not Evaluated	Not Evaluated	0.3	Not Evaluated	Not Evaluated	Not Evaluated	Yes	Yes	2018-01-31	2018-01-31	1	0	Yes	2015-2018	less than 4
463	777	ZFHX3	Yes	No	GRCh37/38	Not Evaluated	Insufficient	Not Evaluated	0.5	Australia Only	Not Evaluated	Amber	Yes	Yes	2001-11-18	2014-08-29	2	0	No	NA	NA
79776	30939	ZFHX4	Yes	Yes	GRCh37/38	Not Evaluated	Insufficient	Not Evaluated	0.41	England Only	Red	Not Evaluated	No	Yes	2019-12-18	2019-12-18	1	0	Yes	2019-2020	4 or greater
22835	29555	ZFP30	Yes	No	GRCh37/38	Not Evaluated	Not Evaluated	Not Evaluated	0.1	Not Evaluated	Not Evaluated	Not Evaluated	No	Yes	2015-09-09	2015-09-09	1	0	No	NA	NA
677	1107	ZFP36L1	Yes	No	GRCh37/38	Not Evaluated	Not Evaluated	Not Evaluated	0.1	Australia Only	Not Evaluated	Green	No	No	NA	NA	NA	NA	Yes	Before 2015	less than 4
346171	18791	ZFP57	Yes	Yes	GRCh37/38	Not Evaluated	Not Evaluated	Not Evaluated	0.72	Green	Green	Green	Yes	Yes	2008-08-01	2008-08-01	7	0	Yes	2019-2020	4 or greater
161882	19762	ZFPM1	Yes	No	GRCh37/38	Not Evaluated	Not Evaluated	Not Evaluated	0.11	Not Evaluated	Not Evaluated	Not Evaluated	No	No	NA	NA	NA	NA	Yes	2015-2018	less than 4
23414	16700	ZFPM2	Yes	Yes	GRCh37/38	Limited	Definitive/Strong	Not Evaluated	1	Discordant	Amber	Green	Yes	Yes	2005-07-01	2019-07-12	9	0	Yes	2019-2020	4 or greater
51663	17277	ZFR	Yes	No	GRCh37/38	Not Evaluated	Not Evaluated	Not Evaluated	0.1	Australia Only	Not Evaluated	Red	No	No	NA	NA	NA	NA	Yes	Before 2015	less than 4
9765	20756	ZFYVE16	Yes	No	GRCh37/38	Not Evaluated	Not Evaluated	Not Evaluated	0.3	Not Evaluated	Not Evaluated	Not Evaluated	No	Yes	2018-02-14	2018-02-14	1	0	Yes	2015-2018	less than 4
23503	20761	ZFYVE26	Yes	Yes	GRCh37/38	Not Evaluated	Not Evaluated	Not Evaluated	0.95	Green	Green	Green	Yes	Yes	2008-04-01	2020-05-04	97	13	Yes	2019-2020	4 or greater
118813	26559	ZFYVE27	Yes	Yes	GRCh37/38	Not Evaluated	Not Evaluated	Not Evaluated	0.7	Red	Red	Red	Yes	Yes	2015-06-18	2015-06-18	1	0	Yes	2019-2020	4 or greater
55345	25654	ZGRF1	Yes	No	GRCh37/38	Not Evaluated	Not Evaluated	Not Evaluated	0.1	Not Evaluated	Not Evaluated	Not Evaluated	No	Yes	2016-04-27	2016-04-27	2	0	No	NA	NA
23051	15935	ZHX3	Yes	No	GRCh37/38	Not Evaluated	Not Evaluated	Not Evaluated	0.1	Not Evaluated	Not Evaluated	Not Evaluated	No	No	NA	NA	NA	NA	Yes	Before 2015	less than 4
7545	12872	ZIC1	Yes	Yes	GRCh37/38	Not Evaluated	Not Evaluated	Not Evaluated	0.6	Green	Green	Green	Yes	Yes	2016-04-06	2020-01-15	8	0	Yes	2015-2018	4 or greater
7546	12873	ZIC2	Yes	Yes	GRCh37/38	Strong	Definitive/Strong	Not Evaluated	0.9	Green	Green	Green	Yes	Yes	2011-11-01	2019-11-06	28	1	Yes	2019-2020	4 or greater
7547	12874	ZIC3	Yes	Yes	GRCh37/38	Strong	Not Evaluated	Not Evaluated	0.91	Green	Green	Green	Yes	Yes	1997-11-01	2019-12-10	21	0	Yes	2019-2020	4 or greater
57178	16493	ZMIZ1	Yes	Yes	GRCh37/38	Not Evaluated	Not Evaluated	Not Evaluated	0.42	Green	Green	Green	Yes	Yes	2019-03-29	2020-03-17	7	0	Yes	2019-2020	4 or greater
10269	12877	ZMPSTE24	Yes	Yes	GRCh37/38	Strong	Not Evaluated	Not Evaluated	0.8	Green	Green	Green	Yes	Yes	2003-08-15	2019-05-28	16	1	Yes	2019-2020	4 or greater
9203	13054	ZMYM3	Yes	No	GRCh37/38	Not Evaluated	Insufficient	Not Evaluated	0.33	Red	Red	Red	No	No	NA	NA	NA	NA	Yes	Before 2015	less than 4
51364	19412	ZMYND10	Yes	Yes	GRCh37/38	Not Evaluated	Not Evaluated	Not Evaluated	0.9	Green	Green	Green	Yes	Yes	2013-08-08	2019-10-02	9	1	Yes	2019-2020	4 or greater
10771	16966	ZMYND11	Yes	Yes	GRCh37/38	Not Evaluated	Not Evaluated	Not Evaluated	0.4	Green	Green	Green	Yes	Yes	2014-10-01	2020-01-23	21	1	Yes	2019-2020	4 or greater
84225	20997	ZMYND15	Yes	No	GRCh37/38	Not Evaluated	Not Evaluated	Not Evaluated	0.4	Not Evaluated	Not Evaluated	Not Evaluated	Yes	Yes	2014-04-01	2014-04-01	1	0	Yes	Before 2015	less than 4
51427	12887	ZNF107	Yes	No	GRCh37/38	Not Evaluated	Not Evaluated	Not Evaluated	0.01	Not Evaluated	Not Evaluated	Not Evaluated	No	No	NA	NA	NA	NA	Yes	2015-2018	less than 4
7700	12926	ZNF141	Yes	No	GRCh37/38	Not Evaluated	Not Evaluated	Not Evaluated	0.6	Red	Red	Red	Yes	Yes	2013-06-27	2013-06-27	1	0	Yes	Before 2015	less than 4
7701	12927	ZNF142	Yes	Yes	GRCh37/38	Not Evaluated	Insufficient	Not Evaluated	0.41	Green	Green	Green	Yes	Yes	2019-06-13	2020-01-16	5	0	Yes	2019-2020	4 or greater
7702	12928	ZNF143	Yes	No	GRCh37/38	Not Evaluated	Not Evaluated	Not Evaluated	0.1	Not Evaluated	Not Evaluated	Not Evaluated	No	No	NA	NA	NA	NA	Yes	2019-2020	less than 4
7707	12933	ZNF148	Yes	Yes	GRCh37/38	Not Evaluated	Not Evaluated	Not Evaluated	0.6	Discordant	Amber	Green	Yes	Yes	2016-12-20	2019-11-06	10	0	Yes	2015-2018	4 or greater
11179	13070	ZNF277	Yes	No	GRCh37/38	Not Evaluated	Not Evaluated	Not Evaluated	0.3	Not Evaluated	Not Evaluated	Not Evaluated	No	No	NA	NA	NA	NA	Yes	Before 2015	less than 4
23036	18410	ZNF292	Yes	Yes	GRCh37/38	Not Evaluated	Not Evaluated	Definitive	0.4	Discordant	Amber	Green	No	Yes	2017-08-01	2017-10-24	2	0	Yes	2019-2020	4 or greater
63925	15807	ZNF335	Yes	Yes	GRCh37/38	Not Evaluated	Moderate	Not Evaluated	0.7	Discordant	Amber	Green	Yes	Yes	2013-02-25	2019-09-26	12	0	Yes	2019-2020	4 or greater
80778	13098	ZNF34	Yes	No	GRCh37/38	Not Evaluated	Not Evaluated	Not Evaluated	0.1	Not Evaluated	Not Evaluated	Not Evaluated	No	No	NA	NA	NA	NA	Yes	2015-2018	less than 4
84905	15992	ZNF341	Yes	Yes	GRCh37/38	Not Evaluated	Not Evaluated	Not Evaluated	0.3	Green	Green	Green	Yes	Yes	2019-02-04	2019-05-29	5	0	Yes	2015-2018	4 or greater
151126	26332	ZNF385B	Yes	No	GRCh37/38	Not Evaluated	Not Evaluated	Not Evaluated	0.1	Not Evaluated	Not Evaluated	Not Evaluated	No	No	NA	NA	NA	NA	Yes	Before 2015	less than 4
55628	19904	ZNF407	Yes	No	GRCh37/38	Not Evaluated	Not Evaluated	Not Evaluated	0.1	Australia Only	Not Evaluated	Green	No	Yes	2018-03-01	2018-03-01	1	0	Yes	Before 2015	4 or greater
79797	20041	ZNF408	Yes	Yes	GRCh37/38	Not Evaluated	Not Evaluated	Not Evaluated	0.6	Green	Green	Green	Yes	Yes	2013-06-11	2019-09-24	6	0	Yes	2015-2018	4 or greater
7592	13107	ZNF41	Yes	Yes	GRCh37/38	Not Evaluated	Insufficient	Not Evaluated	0.52	Red	Red	Red	No	No	NA	NA	NA	NA	Yes	2015-2018	4 or greater
23090	16762	ZNF423	Yes	Yes	GRCh37/38	Not Evaluated	Not Evaluated	Not Evaluated	0.71	Green	Green	Green	Yes	Yes	2012-08-03	2017-12-31	6	0	Yes	2019-2020	4 or greater
55663	21036	ZNF446	Yes	No	GRCh37/38	Not Evaluated	Not Evaluated	Not Evaluated	0.1	Not Evaluated	Not Evaluated	Not Evaluated	No	Yes	2001-11-18	2001-11-18	1	0	No	NA	NA
58499	21684	ZNF462	Yes	Yes	GRCh37/38	Not Evaluated	Not Evaluated	Not Evaluated	0.4	Green	Green	Green	Yes	Yes	2017-01-25	2020-02-05	16	0	Yes	2019-2020	4 or greater
84627	23216	ZNF469	Yes	Yes	GRCh37/38	Strong	Definitive/Strong	Not Evaluated	0.8	Green	Green	Green	Yes	Yes	2008-05-01	2018-04-16	34	2	Yes	2019-2020	4 or greater
130557	26498	ZNF513	Yes	No	GRCh37/38	Not Evaluated	Not Evaluated	Not Evaluated	0.6	Discordant	Red	Green	Yes	Yes	2019-12-03	2019-12-03	1	0	Yes	Before 2015	less than 4
116115	29415	ZNF526	Yes	No	GRCh37/38	Not Evaluated	Not Evaluated	Not Evaluated	0.3	Red	Red	Red	No	Yes	2014-12-01	2014-12-01	1	0	Yes	2015-2018	less than 4
125919	25281	ZNF543	Yes	No	GRCh37/38	Not Evaluated	Not Evaluated	Not Evaluated	0.01	Not Evaluated	Not Evaluated	Not Evaluated	No	No	NA	NA	NA	NA	Yes	2019-2020	less than 4
51385	16747	ZNF589	Yes	No	GRCh37/38	Not Evaluated	Not Evaluated	Not Evaluated	0.1	Not Evaluated	Not Evaluated	Not Evaluated	No	No	NA	NA	NA	NA	Yes	Before 2015	less than 4
9640	28986	ZNF592	Yes	No	GRCh37/38	Not Evaluated	Not Evaluated	Not Evaluated	0.61	Red	Red	Red	No	No	NA	NA	NA	NA	Yes	Before 2015	less than 4
84146	29222	ZNF644	Yes	Yes	GRCh37/38	Not Evaluated	Insufficient	Not Evaluated	0.6	Australia Only	Not Evaluated	Green	Yes	Yes	2011-06-01	2011-06-01	3	0	Yes	2019-2020	4 or greater
641339	17625	ZNF674	Yes	No	GRCh37/38	Limited	Not Evaluated	Not Evaluated	0.51	Red	Red	Red	No	No	NA	NA	NA	NA	Yes	Before 2015	4 or greater
57592	29277	ZNF687	Yes	Yes	GRCh37/38	Not Evaluated	Not Evaluated	Not Evaluated	0.4	Australia Only	Not Evaluated	Green	Yes	Yes	2016-02-26	2016-02-26	2	0	Yes	2015-2018	4 or greater
7552	13128	ZNF711	Yes	Yes	GRCh37/38	Not Evaluated	Moderate	Limited	0.6	Green	Green	Green	Yes	Yes	2009-05-01	2019-02-13	6	1	Yes	2019-2020	4 or greater
79755	25843	ZNF750	Yes	No	GRCh37/38	Not Evaluated	Insufficient	Not Evaluated	0.6	Discordant	Amber	Green	Yes	Yes	2006-07-01	2006-07-01	1	0	Yes	Before 2015	less than 4
197320	26479	ZNF778	Yes	No	GRCh37/38	Not Evaluated	Not Evaluated	Not Evaluated	0.01	Not Evaluated	Not Evaluated	Not Evaluated	No	No	NA	NA	NA	NA	Yes	Before 2015	4 or greater
91752	21711	ZNF804A	Yes	No	GRCh37/38	Not Evaluated	Not Evaluated	Not Evaluated	0.5	Australia Only	Not Evaluated	Red	No	Yes	2018-03-20	2018-03-20	1	0	Yes	2015-2018	less than 4
347344	13156	ZNF81	Yes	No	GRCh37/38	Not Evaluated	Not Evaluated	Disputed	0.31	Discordant	Red	Green	No	No	NA	NA	NA	NA	Yes	Before 2015	less than 4
643641	34519	ZNF862	Yes	No	GRCh37/38	Not Evaluated	Not Evaluated	Not Evaluated	0.1	Not Evaluated	Not Evaluated	Not Evaluated	No	Yes	NA	NA	1	0	No	NA	NA
9326	12309	ZNHIT3	Yes	Yes	GRCh37/38	Not Evaluated	Not Evaluated	Not Evaluated	0.73	Discordant	Red	Green	Yes	Yes	2017-06-01	2017-06-01	1	0	Yes	2019-2020	less than 4
84937	18452	ZNRF1	Yes	No	GRCh37/38	Not Evaluated	Not Evaluated	Not Evaluated	0.01	Not Evaluated	Not Evaluated	Not Evaluated	No	No	NA	NA	NA	NA	Yes	Before 2015	less than 4
22917	13187	ZP1	Yes	Yes	GRCh37/38	Not Evaluated	Not Evaluated	Not Evaluated	0.6	Not Evaluated	Not Evaluated	Not Evaluated	Yes	Yes	2014-03-27	2020-01-27	6	0	Yes	2019-2020	4 or greater
7783	13188	ZP2	Yes	Yes	GRCh37/38	Not Evaluated	Not Evaluated	Not Evaluated	0.3	Australia Only	Not Evaluated	Green	Yes	Yes	2019-03-08	2019-08-21	3	0	Yes	2019-2020	4 or greater
7784	13189	ZP3	Yes	No	GRCh37/38	Not Evaluated	Not Evaluated	Not Evaluated	0.6	Not Evaluated	Not Evaluated	Not Evaluated	Yes	Yes	2017-10-09	2019-08-20	2	0	Yes	2019-2020	less than 4
11055	15662	ZPBP	Yes	Yes	GRCh37/38	Not Evaluated	Insufficient	Not Evaluated	0.1	Not Evaluated	Not Evaluated	Not Evaluated	No	No	NA	NA	NA	NA	Yes	2019-2020	4 or greater
131368	27022	ZPLD1	Yes	No	GRCh37/38	Not Evaluated	Not Evaluated	Not Evaluated	0.1	Not Evaluated	Not Evaluated	Not Evaluated	No	No	NA	NA	NA	NA	Yes	Before 2015	less than 4
8882	13051	ZPR1	Yes	No	GRCh37/38	Not Evaluated	Not Evaluated	Not Evaluated	0.14	Not Evaluated	Not Evaluated	Not Evaluated	No	No	NA	NA	NA	NA	Yes	2015-2018	less than 4
57688	29316	ZSWIM6	Yes	Yes	GRCh37/38	Not Evaluated	Not Evaluated	Not Evaluated	0.74	Green	Green	Green	Yes	Yes	2017-07-18	2018-10-25	3	2	Yes	2015-2018	less than 4
